# The relationship between schizophrenia polygenic scores, blood-based proteins and psychosis diagnosis in the UK Biobank

**DOI:** 10.1101/2025.08.17.25333857

**Authors:** Kimberley M Kendall, Sophie E Legge, Eilidh Fenner, Peter Holmans, James TR Walters

## Abstract

Despite notable progress in psychiatric genomics, there are no validated blood-based biomarkers for psychosis. Previous studies have failed to establish a link between schizophrenia polygenic scores (PGS) and blood protein levels. We aimed to identify associations between schizophrenia PGS and blood-based proteins, and to determine whether levels of these proteins differ in individuals with psychosis. We analysed proteomic and genomic data from 49,083 participants in the UK Biobank. Association analyses, excluding individuals with psychosis, identified nominal associations (p < 0.05) of schizophrenia PGS with 109 proteins. Four of these (TMPRSS15, ADGRB3, CEACAM21, and KLK1) met the false discovery rate (FDR) threshold of < 0.05. We investigated the association of these four proteins with psychosis in a matched case-control sample (291 cases, 873 controls). In individuals with psychosis, we observed significantly higher levels of TMPRSS15 (effect size 0.22, standard error 0.07, FDR 6.97 × 10^−3^) and lower levels of KLK1 (effect size −0.23, SE 0.09, FDR 3.34 × 10^−2^). These two proteins should be taken forward for further study and validation aimed at investigating their potential as psychosis biomarkers.

## Supplementary Tables for "The relationship between schizophrenia polygenic scores, blood-based proteins and psychosis diagnosis in the UK Biobank"

### Sheet: Supp Tab 1
Protein	Predictor	Estimate	Std. Error	P-value	P-value_FDR		Results of the primary analysis - association analyses of schizophrenia PGS with protein levels.
klk1	prs_0.05	330.543	47.8159	4.81e-12	1e-08
adgrb3	prs_0.05	63.438	12.4632	3.6e-07	0.000373342
tmprss15	prs_0.05	-149.494	33.7934	9.72e-06	0.00673134
ceacam21	prs_0.05	135.935	31.8657	2e-05	0.01036
mme	prs_0.05	-93.1445	26.8686	0.000527448	0.191609
ctsb	prs_0.05	-67.2006	19.6221	0.000615947	0.191609
cdh17	prs_0.05	-84.91	24.8867	0.000645768	0.191609
ccl25	prs_0.05	-61.4713	18.2688	0.000766535	0.199012
lrrc37a2	prs_0.05	-52.2151	15.9996	0.0011013	0.254157
timd4	prs_0.05	52.0101	16.1416	0.00127334	0.264472
fam3d	prs_0.05	-100.532	31.5454	0.00143924	0.271755
tcn1	prs_0.05	39.0694	12.5846	0.0019071	0.330087
afp	prs_0.05	-75.932	24.9687	0.00235865	0.376839
btn3a2	prs_0.05	42.314	14.0213	0.00254734	0.377915
fcrl3	prs_0.05	-58.5965	20.3239	0.0039393	0.545462
muc2	prs_0.05	96.5097	34.2213	0.00480231	0.564119
susd4	prs_0.05	44.2815	15.762	0.00496618	0.564119
ncs1	prs_0.05	-28.6686	10.3125	0.00543833	0.564119
chi3l1	prs_0.05	80.2808	28.9194	0.00550525	0.564119
spint3	prs_0.05	153.01	55.3239	0.00568246	0.564119
enah	prs_0.05	-48.8151	17.6699	0.00573642	0.564119
pm20d1	prs_0.05	189.37	68.8804	0.00597526	0.564119
mep1a	prs_0.05	-71.9663	26.4145	0.00644281	0.581814
nrcam	prs_0.05	27.7606	10.26	0.00681839	0.590075
acta2	prs_0.05	-43.1107	16.1693	0.00767403	0.627764
capg	prs_0.05	58.4719	22.0172	0.0079164	0.627764
mfge8	prs_0.05	-41.8412	15.8642	0.00835597	0.627764
gys1	prs_0.05	-89.608	34.1696	0.00873306	0.627764
hla_a	prs_0.05	-32.0006	12.2083	0.00876512	0.627764
tff2	prs_0.05	-53.7761	20.9637	0.0103148	0.659465
top1	prs_0.05	107.426	42.0227	0.0105805	0.659465
il6	prs_0.05	69.6146	27.2668	0.0106805	0.659465
cgref1	prs_0.05	-39.9894	15.7142	0.0109376	0.659465
inhbc	prs_0.05	-39.0529	15.4441	0.0114531	0.659465
il19	prs_0.05	66.1232	26.1515	0.0114597	0.659465
edn1	prs_0.05	27.2967	10.8304	0.0117265	0.659465
spink5	prs_0.05	31.3334	12.4561	0.01189	0.659465
tspan8	prs_0.05	-89.7442	35.7497	0.0120653	0.659465
tf	prs_0.05	-20.1838	8.11106	0.0128349	0.683542
crisp2	prs_0.05	-52.8157	21.451	0.0138141	0.717297
map3k5	prs_0.05	-89.3152	36.4715	0.0143332	0.718828
lonp1	prs_0.05	78.5971	32.2594	0.0148386	0.718828
slamf7	prs_0.05	53.2244	21.8934	0.0150583	0.718828
fam3b	prs_0.05	31.2437	12.8952	0.0154014	0.718828
adgre1	prs_0.05	48.7765	20.1651	0.015574	0.718828
srpx	prs_0.05	-31.8017	13.2423	0.0163318	0.734566
vnn2	prs_0.05	41.1846	17.2165	0.016754	0.734566
cdh1	prs_0.05	-35.0847	14.7502	0.0173833	0.734566
ccdc80	prs_0.05	30.6298	12.8779	0.0173887	0.734566
irag2	prs_0.05	-77.3889	32.6223	0.0176833	0.734566
erbb3	prs_0.05	-15.4822	6.55735	0.0182277	0.742332
epcam	prs_0.05	-84.3602	35.9894	0.0190811	0.755812
acy3	prs_0.05	-42.3138	18.1343	0.0196346	0.755812
bag6	prs_0.05	-30.8942	13.242	0.0196504	0.755812
cd1c	prs_0.05	-20.3005	8.73866	0.0201803	0.76208
gas6	prs_0.05	20.9466	9.18682	0.022608	0.82959
itga5	prs_0.05	20.1047	8.82792	0.0227668	0.82959
prss27	prs_0.05	33.1851	14.7664	0.0246226	0.87362
gatd3	prs_0.05	64.2627	28.6813	0.0250594	0.87362
stab2	prs_0.05	23.2533	10.4385	0.0259101	0.87362
aoc3	prs_0.05	23.927	10.7668	0.0262681	0.87362
lair2	prs_0.05	87.2915	39.3361	0.0264834	0.87362
s100a16	prs_0.05	-51.209	23.0786	0.0264988	0.87362
lgals3bp	prs_0.05	24.8425	11.2403	0.0271017	0.879535
cr1	prs_0.05	28.7593	13.0926	0.0280538	0.88695
cntn3	prs_0.05	-24.4791	11.1533	0.0281843	0.88695
fetub	prs_0.05	26.6022	12.1929	0.0291308	0.887005
pof1b	prs_0.05	-37.1064	17.0615	0.0296467	0.887005
fcgr2a	prs_0.05	48.8175	22.4755	0.0298586	0.887005
mecr	prs_0.05	74.2179	34.199	0.0299997	0.887005
dcn	prs_0.05	-18.1175	8.36472	0.0303213	0.887005
selenop	prs_0.05	17.5493	8.14728	0.0312462	0.893761
wfikkn2	prs_0.05	-26.7356	12.4306	0.0314977	0.893761
xpnpep2	prs_0.05	-77.8709	36.3261	0.0320651	0.893761
fcar	prs_0.05	37.8454	17.6983	0.032493	0.893761
serpine2	prs_0.05	51.4759	24.1547	0.0330877	0.893761
ctsh	prs_0.05	-57.8889	27.2713	0.0337842	0.893761
npl	prs_0.05	34.375	16.2065	0.0339233	0.893761
ctse	prs_0.05	-41.116	19.4766	0.0347746	0.893761
dkk4	prs_0.05	-36.0087	17.1751	0.0360381	0.893761
col28a1	prs_0.05	-58.8424	28.1177	0.0363811	0.893761
tnxb	prs_0.05	19.0055	9.08315	0.0364093	0.893761
scgn	prs_0.05	-34.2068	16.3848	0.0368299	0.893761
plat	prs_0.05	37.9618	18.2516	0.037539	0.893761
crtac1	prs_0.05	-22.6709	10.9175	0.0378467	0.893761
itga2	prs_0.05	-25.5852	12.407	0.0392001	0.893761
coch	prs_0.05	35.4481	17.2045	0.0393673	0.893761
igfbp4	prs_0.05	31.8799	15.4898	0.0395848	0.893761
il4r	prs_0.05	27.1227	13.2149	0.0401332	0.893761
siglec9	prs_0.05	22.1693	10.8035	0.040171	0.893761
enpp2	prs_0.05	20.0417	9.80206	0.0408959	0.893761
efemp1	prs_0.05	23.4096	11.468	0.0412277	0.893761
gadd45gip1	prs_0.05	40.3798	19.7844	0.0412589	0.893761
apod	prs_0.05	-31.9488	15.6643	0.0413973	0.893761
khk	prs_0.05	43.6411	21.4228	0.0416434	0.893761
ctrl	prs_0.05	51.3302	25.2021	0.0416824	0.893761
clec5a	prs_0.05	21.9561	10.7831	0.0417404	0.893761
cxcl16	prs_0.05	17.0521	8.40654	0.042522	0.901205
cd80	prs_0.05	24.5051	12.1237	0.0432592	0.907569
kir2dl3	prs_0.05	-58.0825	28.8271	0.043926	0.912344
lilra6	prs_0.05	54.8303	27.2771	0.0444256	0.913584
umod	prs_0.05	38.7272	19.4031	0.0459477	0.916619
icam5	prs_0.05	33.338	16.7041	0.0459621	0.916619
itgb6	prs_0.05	-22.2365	11.1432	0.0459917	0.916619
itih3	prs_0.05	-28.0286	14.0681	0.0463385	0.916619
csf1r	prs_0.05	28.5416	14.3849	0.0472485	0.925804
f3	prs_0.05	-19.3751	9.80393	0.0481316	0.927954
il15	prs_0.05	24.1272	12.235	0.0486167	0.927954
nomo1	prs_0.05	16.7481	8.49606	0.0486986	0.927954
stx6	prs_0.05	-49.0863	25.2498	0.0518984	0.956163
sbsn	prs_0.05	24.9457	12.8474	0.0521821	0.956163
ca11	prs_0.05	-23.2264	11.9709	0.0523581	0.956163
lyve1	prs_0.05	13.9999	7.22932	0.052808	0.956163
olfm4	prs_0.05	-89.5978	46.4021	0.0535029	0.956163
traf2	prs_0.05	-50.0931	26.0401	0.0544002	0.956163
fam171b	prs_0.05	-19.578	10.1825	0.0545245	0.956163
lmod1	prs_0.05	-24.9545	12.99	0.0547317	0.956163
pth1r	prs_0.05	-27.1589	14.1607	0.0551286	0.956163
fst	prs_0.05	35.7558	18.653	0.0552571	0.956163
cd300lf	prs_0.05	41.4529	21.718	0.056309	0.956163
heph	prs_0.05	-18.3847	9.6762	0.0574417	0.956163
ambp	prs_0.05	13.8487	7.2896	0.0574672	0.956163
serpinf1	prs_0.05	18.3508	9.66425	0.0575934	0.956163
serpinc1	prs_0.05	-10.3527	5.46294	0.058088	0.956163
lypd3	prs_0.05	23.4535	12.3767	0.0581026	0.956163
ly96	prs_0.05	25.1207	13.2866	0.0586726	0.956163
nxph1	prs_0.05	-26.7221	14.1461	0.0588976	0.956163
il1r1	prs_0.05	15.7069	8.32516	0.0592098	0.956163
prr4	prs_0.05	49.1891	26.1772	0.0602412	0.956163
phospho1	prs_0.05	-20.6134	10.9855	0.0606027	0.956163
znrf4	prs_0.05	38.2001	20.38	0.0608836	0.956163
il13ra1	prs_0.05	15.0645	8.05551	0.0614786	0.956163
bpifb2	prs_0.05	44.4799	23.7924	0.0615604	0.956163
krt5	prs_0.05	-35.2665	18.9004	0.06206	0.956163
bglap	prs_0.05	-59.7843	32.0509	0.0621483	0.956163
ace2	prs_0.05	-31.3808	16.8855	0.0631129	0.95946
apcs	prs_0.05	23.6381	12.7679	0.0641236	0.95946
klk15	prs_0.05	35.8339	19.4165	0.0649676	0.95946
entpd2	prs_0.05	-28.395	15.4034	0.0652744	0.95946
cxcl17	prs_0.05	29.0323	15.7609	0.0654756	0.95946
il32	prs_0.05	-28.2239	15.3231	0.0654935	0.95946
btn2a1	prs_0.05	-17.627	9.57901	0.0657494	0.95946
pga4	prs_0.05	-47.889	26.0801	0.0663316	0.95946
kir2dl2	prs_0.05	-59.418	32.3812	0.0665201	0.95946
galnt7	prs_0.05	-14.0764	7.68487	0.0670026	0.959754
cfi	prs_0.05	13.1851	7.22729	0.068108	0.968906
pts	prs_0.05	-31.5071	17.3065	0.0686839	0.970452
gsr	prs_0.05	-14.1408	7.80292	0.0699566	0.981756
cct5	prs_0.05	-30.2154	16.7288	0.0708952	0.983855
rrm2	prs_0.05	-33.6665	18.6905	0.0716687	0.983855
egflam	prs_0.05	-20.8288	11.5797	0.0720687	0.983855
pon3	prs_0.05	-17.4251	9.73284	0.0734064	0.983855
gusb	prs_0.05	38.1921	21.3372	0.0734712	0.983855
il6st	prs_0.05	10.9812	6.13612	0.0735259	0.983855
muc13	prs_0.05	-33.3541	18.6494	0.0737051	0.983855
iqgap2	prs_0.05	-35.5408	19.8852	0.0738957	0.983855
gzma	prs_0.05	-22.6266	12.686	0.0744971	0.985544
ccl24	prs_0.05	-55.5272	31.234	0.0754466	0.991788
ccl15	prs_0.05	-28.002	15.8397	0.0770941	0.996048
adam22	prs_0.05	-23.1224	13.0827	0.077167	0.996048
wfdc12	prs_0.05	42.0258	23.8158	0.0776353	0.996048
fcrl5	prs_0.05	37.3615	21.223	0.0783432	0.996048
rnf41	prs_0.05	-43.9263	24.9983	0.0788956	0.996048
gnas	prs_0.05	-57.3751	32.6534	0.0789102	0.996048
il17rb	prs_0.05	-34.6327	19.8834	0.0815513	0.996048
dtx3	prs_0.05	-15.4971	8.91903	0.0823001	0.996048
pspn	prs_0.05	61.5402	35.4829	0.0828603	0.996048
vcpkmt	prs_0.05	-56.7765	32.75	0.0829918	0.996048
klrb1	prs_0.05	-23.9879	13.8753	0.0838471	0.996048
calcoco1	prs_0.05	-66.1989	38.3153	0.0840418	0.996048
omd	prs_0.05	-27.6132	15.995	0.0842873	0.996048
ceacam8	prs_0.05	30.8961	17.9132	0.0845765	0.996048
ampd3	prs_0.05	-45.8867	26.7206	0.085936	0.996048
xg	prs_0.05	-19.9072	11.5947	0.0860008	0.996048
sord	prs_0.05	-37.5539	21.9795	0.0875348	0.996048
zbtb16	prs_0.05	-45.3504	26.5851	0.0880414	0.996048
bpifa2	prs_0.05	68.975	40.4603	0.0882482	0.996048
cd300lg	prs_0.05	23.3588	13.7585	0.0895572	0.996048
prrt3	prs_0.05	23.6602	13.9844	0.0906741	0.996048
cd248	prs_0.05	-24.8535	14.7269	0.0914914	0.996048
kit	prs_0.05	-17.6698	10.4859	0.0919756	0.996048
pamr1	prs_0.05	16.474	9.80808	0.0930354	0.996048
klk7	prs_0.05	-24.255	14.4964	0.0943008	0.996048
neo1	prs_0.05	-13.7366	8.24199	0.0955911	0.996048
cd55	prs_0.05	15.7991	9.48926	0.0959301	0.996048
c1qtnf5	prs_0.05	23.2799	14.0006	0.0963651	0.996048
ca9	prs_0.05	-27.8446	16.7548	0.0965423	0.996048
tpsab1	prs_0.05	-32.5626	19.5981	0.0966168	0.996048
reck	prs_0.05	12.5821	7.58265	0.0970568	0.996048
reg1b	prs_0.05	-34.6666	20.9673	0.0982628	0.996048
tank	prs_0.05	-42.7845	25.9358	0.0990252	0.996048
lbp	prs_0.05	35.5529	21.5952	0.0997027	0.996048
cd276	prs_0.05	-21.5993	13.1563	0.100649	0.996048
lgals1	prs_0.05	20.1846	12.2963	0.100697	0.996048
ulbp2	prs_0.05	22.436	13.6852	0.101129	0.996048
sod2	prs_0.05	-20.9784	12.8061	0.101397	0.996048
yap1	prs_0.05	-16.1068	9.882	0.103129	0.996048
il1rn	prs_0.05	31.7263	19.4812	0.103414	0.996048
thpo	prs_0.05	-22.9217	14.1081	0.10423	0.996048
grpel1	prs_0.05	-31.9448	19.6764	0.104487	0.996048
pla2g10	prs_0.05	-35.9186	22.1852	0.105447	0.996048
ism1	prs_0.05	23.5155	14.5416	0.10586	0.996048
c1s	prs_0.05	12.4911	7.73058	0.106144	0.996048
ncr3lg1	prs_0.05	20.1183	12.4829	0.107042	0.996048
mcemp1	prs_0.05	54.8008	34.0593	0.107629	0.996048
ntprobnp	prs_0.05	60.3063	37.4906	0.107717	0.996048
c1rl	prs_0.05	11.7024	7.28768	0.108331	0.996048
echs1	prs_0.05	55.5091	34.5883	0.108535	0.996048
fcgr3b	prs_0.05	29.4329	18.3613	0.108945	0.996048
mmp9	prs_0.05	36.184	22.629	0.109825	0.996048
dscam	prs_0.05	20.9379	13.1045	0.110103	0.996048
galnt5	prs_0.05	16.1954	10.1382	0.11017	0.996048
gh1	prs_0.05	-105.817	66.4445	0.111267	0.996048
cd163	prs_0.05	24.645	15.4973	0.111781	0.996048
cd209	prs_0.05	-22.4765	14.1448	0.11206	0.996048
prnd	prs_0.05	30.2128	19.0596	0.112934	0.996048
dnmbp	prs_0.05	-36.1674	22.8869	0.114053	0.996048
cd33	prs_0.05	47.5425	30.1364	0.114671	0.996048
il31ra	prs_0.05	-23.3148	14.8432	0.116252	0.996048
blmh	prs_0.05	-17.4196	11.1079	0.116836	0.996048
prkab1	prs_0.05	-31.4238	20.1069	0.118098	0.996048
csf2	prs_0.05	-21.1452	13.5388	0.118337	0.996048
ttr	prs_0.05	-14.4477	9.25148	0.118376	0.996048
sirpa	prs_0.05	-33.0935	21.2238	0.118942	0.996048
icam2	prs_0.05	18.0666	11.5898	0.11904	0.996048
pon2	prs_0.05	-20.0033	12.8471	0.119472	0.996048
cd8a	prs_0.05	-28.6762	18.4343	0.119813	0.996048
cd79b	prs_0.05	25.4281	16.3597	0.120117	0.996048
ccn3	prs_0.05	19.0524	12.2765	0.120685	0.996048
cntn2	prs_0.05	25.6563	16.5678	0.121494	0.996048
gimap8	prs_0.05	-29.7242	19.2094	0.121781	0.996048
vwa1	prs_0.05	24.2298	15.6605	0.121823	0.996048
cxcl9	prs_0.05	-38.066	24.6118	0.121954	0.996048
btc	prs_0.05	-42.9738	27.8331	0.122601	0.996048
traf3	prs_0.05	-21.472	13.9457	0.123644	0.996048
prtn3	prs_0.05	26.8615	17.4517	0.123766	0.996048
cst7	prs_0.05	-53.2932	34.8067	0.125746	0.996048
nptxr	prs_0.05	19.2167	12.5512	0.125761	0.996048
wwp2	prs_0.05	-30.5148	19.9367	0.125879	0.996048
aamdc	prs_0.05	30.3363	19.8467	0.12639	0.996048
robo4	prs_0.05	10.1598	6.64889	0.12651	0.996048
serpini1	prs_0.05	17.2944	11.3352	0.127086	0.996048
a1bg	prs_0.05	-9.78759	6.41804	0.127264	0.996048
ndufs6	prs_0.05	-44.8525	29.4288	0.127491	0.996048
eppk1	prs_0.05	-40.8089	26.7828	0.127593	0.996048
cblif	prs_0.05	-41.6465	27.3391	0.127684	0.996048
adamts13	prs_0.05	-12.4448	8.17606	0.127991	0.996048
stx7	prs_0.05	-28.2426	18.6238	0.129407	0.996048
matn2	prs_0.05	16.5942	10.9436	0.129441	0.996048
igfbp2	prs_0.05	-33.8833	22.3571	0.12964	0.996048
klkb1	prs_0.05	13.6471	9.00699	0.129738	0.996048
smpdl3a	prs_0.05	-36.6945	24.2405	0.130093	0.996048
fgf19	prs_0.05	-44.0345	29.1143	0.130421	0.996048
slitrk6	prs_0.05	-19.3473	12.7937	0.130478	0.996048
scpep1	prs_0.05	28.017	18.5776	0.131537	0.996048
prl	prs_0.05	41.5362	27.5707	0.131938	0.996048
lrrn1	prs_0.05	-21.2956	14.1638	0.132712	0.996048
dctn2	prs_0.05	-52.4431	34.9067	0.133006	0.996048
cst1	prs_0.05	58.113	38.6836	0.133038	0.996048
bcat1	prs_0.05	17.1004	11.4047	0.133773	0.996048
nt5c1a	prs_0.05	-17.2056	11.4762	0.133819	0.996048
rtn4ip1	prs_0.05	51.1365	34.1653	0.134469	0.996048
hsd11b1	prs_0.05	-22.1095	14.7744	0.134538	0.996048
mxra8	prs_0.05	-16.7048	11.1727	0.134887	0.996048
dctn1	prs_0.05	-36.0857	24.1833	0.13566	0.996048
caps	prs_0.05	53.8639	36.1243	0.135951	0.996048
lcn15	prs_0.05	34.1716	22.9332	0.136219	0.996048
cat	prs_0.05	-30.0294	20.1721	0.136585	0.996048
cd160	prs_0.05	-25.7374	17.3026	0.136892	0.996048
cnst	prs_0.05	-59.4332	40.1067	0.13838	0.996048
galnt3	prs_0.05	-23.505	15.911	0.139608	0.996048
lrtm2	prs_0.05	14.5349	9.84768	0.13996	0.996048
fgf5	prs_0.05	-18.0162	12.2307	0.14075	0.996048
reg1a	prs_0.05	-26.7489	18.1752	0.141103	0.996048
nid2	prs_0.05	40.7422	27.6923	0.141232	0.996048
nt5c	prs_0.05	40.5332	27.582	0.141692	0.996048
csf2ra	prs_0.05	33.6643	22.9447	0.14233	0.996048
rnf5	prs_0.05	39.8985	27.208	0.142541	0.996048
sema3f	prs_0.05	14.1569	9.6555	0.142599	0.996048
hmgcl	prs_0.05	26.9728	18.4766	0.144342	0.996048
cd40	prs_0.05	-26.7988	18.3935	0.14513	0.996048
dpep2	prs_0.05	15.4995	10.6536	0.145713	0.996048
cfb	prs_0.05	17.6396	12.1272	0.145803	0.996048
ddc	prs_0.05	-23.6599	16.2782	0.1461	0.996048
fga	prs_0.05	16.5673	11.4459	0.147779	0.996048
cpa4	prs_0.05	23.6286	16.3442	0.148274	0.996048
ly9	prs_0.05	15.6288	10.8397	0.149361	0.996048
flt1	prs_0.05	11.793	8.19567	0.150178	0.996048
tmprss11d	prs_0.05	-20.5583	14.2956	0.150418	0.996048
tpmt	prs_0.05	-39.3091	27.3515	0.150673	0.996048
dnm1	prs_0.05	61.1067	42.5511	0.150988	0.996048
ctsd	prs_0.05	-20.7929	14.5068	0.151774	0.996048
pla2g7	prs_0.05	16.2084	11.319	0.152161	0.996048
oxct1	prs_0.05	37.0449	25.8958	0.152572	0.996048
lrig1	prs_0.05	18.2452	12.7601	0.152762	0.996048
tinagl1	prs_0.05	11.7075	8.1929	0.153015	0.996048
cd2ap	prs_0.05	-33.2722	23.3156	0.153577	0.996048
itgam	prs_0.05	16.2078	11.3822	0.154466	0.996048
olr1	prs_0.05	31.2037	21.9255	0.154693	0.996048
gipc2	prs_0.05	-15.4954	10.893	0.154889	0.996048
ckb	prs_0.05	-30.3778	21.3558	0.154902	0.996048
rabgap1l	prs_0.05	-31.7029	22.3029	0.155188	0.996048
agrp	prs_0.05	-27.7462	19.5576	0.155996	0.996048
pdcd1lg2	prs_0.05	-16.4856	11.6444	0.156856	0.996048
sec31a	prs_0.05	40.6035	28.6831	0.156904	0.996048
inpp5j	prs_0.05	22.342	15.7902	0.157099	0.996048
sost	prs_0.05	20.2287	14.3066	0.157386	0.996048
vwf	prs_0.05	38.4842	27.3001	0.158643	0.996048
gfer	prs_0.05	-32.506	23.0663	0.158771	0.996048
cracr2a	prs_0.05	-44.9235	31.8781	0.158774	0.996048
pepd	prs_0.05	-13.3799	9.50825	0.159378	0.996048
enpp6	prs_0.05	-18.8247	13.3828	0.159543	0.996048
susd2	prs_0.05	14.5165	10.3338	0.160101	0.996048
f12	prs_0.05	21.3531	15.2149	0.160496	0.996048
obp2b	prs_0.05	-32.4051	23.0926	0.160544	0.996048
calcb	prs_0.05	20.4685	14.5968	0.160845	0.996048
ccl16	prs_0.05	25.9322	18.5112	0.161253	0.996048
pi16	prs_0.05	-12.8267	9.15828	0.161355	0.996048
icam3	prs_0.05	13.0495	9.3238	0.161641	0.996048
reg4	prs_0.05	-25.0154	17.9563	0.163588	0.996048
c1qtnf1	prs_0.05	21.6297	15.5514	0.164276	0.996048
dusp13	prs_0.05	-21.4499	15.4608	0.165336	0.996048
vsig10	prs_0.05	18.1105	13.0763	0.166064	0.996048
hsbp1	prs_0.05	49.4194	35.7204	0.166518	0.996048
pdzd2	prs_0.05	30.7638	22.2738	0.167236	0.996048
sh3bp1	prs_0.05	25.681	18.6165	0.167757	0.996048
adam15	prs_0.05	-15.6204	11.3389	0.168336	0.996048
qpct	prs_0.05	13.4168	9.74703	0.168672	0.996048
dkk1	prs_0.05	30.2868	22.0322	0.169243	0.996048
nagk	prs_0.05	29.0716	21.1666	0.169615	0.996048
hsd17b14	prs_0.05	-30.6496	22.3757	0.170766	0.996048
tbc1d5	prs_0.05	-40.1034	29.2806	0.170811	0.996048
vcan	prs_0.05	-15.1209	11.048	0.171115	0.996048
psip1	prs_0.05	31.9072	23.3205	0.171254	0.996048
spon2	prs_0.05	17.2314	12.6184	0.172079	0.996048
cd207	prs_0.05	-19.6039	14.3662	0.172391	0.996048
cdon	prs_0.05	-12.9445	9.49684	0.17288	0.996048
dpep1	prs_0.05	24.6765	18.1125	0.17308	0.996048
smoc2	prs_0.05	-19.1584	14.0686	0.173273	0.996048
ica1	prs_0.05	-39.9863	29.3917	0.17369	0.996048
sfrp4	prs_0.05	20.9371	15.392	0.173756	0.996048
gstt2b	prs_0.05	-121.381	89.4478	0.174787	0.996048
ldlr	prs_0.05	-25.0166	18.4891	0.176049	0.996048
spink6	prs_0.05	-27.1253	20.0614	0.176345	0.996048
cd101	prs_0.05	-21.7487	16.0976	0.176688	0.996048
tpk1	prs_0.05	13.7923	10.2221	0.17726	0.996048
nectin2	prs_0.05	-14.348	10.6738	0.178881	0.996048
bgn	prs_0.05	-59.8253	44.5153	0.178979	0.996048
ggh	prs_0.05	16.9964	12.6548	0.179254	0.996048
hdgf	prs_0.05	-47.035	35.1157	0.180437	0.996048
kif1c	prs_0.05	18.0504	13.5019	0.18127	0.996048
pcdh12	prs_0.05	12.5153	9.38	0.182128	0.996048
cr2	prs_0.05	22.8367	17.127	0.182416	0.996048
cdh6	prs_0.05	-18.7412	14.0678	0.182801	0.996048
sh2b3	prs_0.05	-48.5474	36.4587	0.183008	0.996048
cd22	prs_0.05	20.3137	15.2565	0.183039	0.996048
igsf21	prs_0.05	19.5276	14.7019	0.184109	0.996048
sat2	prs_0.05	33.6601	25.3526	0.184292	0.996048
ghr	prs_0.05	13.7375	10.3515	0.184483	0.996048
ndufb7	prs_0.05	44.1177	33.2557	0.184642	0.996048
havcr1	prs_0.05	29.757	22.4336	0.184698	0.996048
arhgap1	prs_0.05	-22.8304	17.2293	0.185147	0.996048
ankrd54	prs_0.05	-28.6123	21.6134	0.185568	0.996048
tnfrsf21	prs_0.05	13.429	10.1456	0.185631	0.996048
rassf2	prs_0.05	-28.5364	21.5903	0.186267	0.996048
frzb	prs_0.05	12.481	9.46003	0.187061	0.996048
edf1	prs_0.05	34.1774	25.9469	0.187777	0.996048
folr1	prs_0.05	13.7426	10.4587	0.188856	0.996048
vwc2l	prs_0.05	22.7958	17.3777	0.1896	0.996048
efna1	prs_0.05	13.3195	10.1584	0.189804	0.996048
lag3	prs_0.05	19.7481	15.0722	0.190125	0.996048
gpa33	prs_0.05	-65.9055	50.3638	0.190681	0.996048
nme3	prs_0.05	-11.3066	8.64033	0.190682	0.996048
calb1	prs_0.05	-20.9135	16.0341	0.192135	0.996048
letm1	prs_0.05	25.4861	19.5444	0.192239	0.996048
pvr	prs_0.05	-17.2617	13.272	0.193399	0.996048
notch2	prs_0.05	9.8066	7.54473	0.193679	0.996048
cxcl14	prs_0.05	-29.3293	22.5748	0.193881	0.996048
col24a1	prs_0.05	26.6568	20.523	0.193994	0.996048
mtif3	prs_0.05	42.4297	32.6774	0.194144	0.996048
ca14	prs_0.05	-16.8691	12.9937	0.194208	0.996048
gzmb	prs_0.05	-30.5871	23.5629	0.194258	0.996048
tnc	prs_0.05	23.0108	17.7408	0.194621	0.996048
ogfr	prs_0.05	-15.7821	12.1835	0.1952	0.996048
igfbp1	prs_0.05	58.6499	45.2947	0.195378	0.996048
chad	prs_0.05	-24.6942	19.0738	0.195443	0.996048
tgfbr2	prs_0.05	15.182	11.7547	0.196514	0.996048
clps	prs_0.05	-33.7968	26.1785	0.196705	0.996048
f2	prs_0.05	7.07918	5.48494	0.19683	0.996048
ccl27	prs_0.05	28.9325	22.422	0.196932	0.996048
angptl2	prs_0.05	18.7605	14.5449	0.197114	0.996048
hyal1	prs_0.05	10.5244	8.16061	0.197176	0.996048
lilra5	prs_0.05	15.2354	11.8157	0.197256	0.996048
mavs	prs_0.05	-43.8881	34.076	0.197771	0.996048
adam23	prs_0.05	-16.9273	13.1536	0.198136	0.996048
crlf1	prs_0.05	-12.091	9.43516	0.200031	0.996048
casp4	prs_0.05	81.2001	63.3928	0.200235	0.996048
cebpb	prs_0.05	-17.5618	13.7211	0.20058	0.996048
cspg4	prs_0.05	-15.498	12.1153	0.200829	0.996048
kiaa0319	prs_0.05	14.7552	11.5549	0.201621	0.996048
siglec8	prs_0.05	21.0916	16.5358	0.202137	0.996048
pyy	prs_0.05	-47.0043	36.855	0.202181	0.996048
cfhr2	prs_0.05	-27.1605	21.3734	0.203822	0.996048
boc	prs_0.05	-10.9463	8.61875	0.204071	0.996048
ptprc	prs_0.05	10.6851	8.41336	0.204085	0.996048
serpina12	prs_0.05	48.863	38.6243	0.205847	0.996048
vamp8	prs_0.05	41.4165	32.7607	0.206162	0.996048
pdap1	prs_0.05	46.0356	36.4402	0.206482	0.996048
dut	prs_0.05	48.5759	38.4594	0.206581	0.996048
ccer2	prs_0.05	29.2433	23.1774	0.207058	0.996048
cd27	prs_0.05	18.7747	14.881	0.207081	0.996048
rab2b	prs_0.05	28.8996	22.9159	0.207276	0.996048
acot13	prs_0.05	53.2711	42.3764	0.208727	0.996048
myom3	prs_0.05	-43.3665	34.5301	0.209159	0.996048
ipcef1	prs_0.05	-41.6828	33.2279	0.209685	0.996048
osm	prs_0.05	33.2147	26.5135	0.210304	0.996048
mapk9	prs_0.05	-19.8973	15.8933	0.210602	0.996048
setmar	prs_0.05	-13.4817	10.7821	0.211166	0.996048
mst1	prs_0.05	-30.57	24.5431	0.212931	0.996048
map2	prs_0.05	-21.3801	17.1671	0.212987	0.996048
crygd	prs_0.05	44.8809	36.0475	0.213121	0.996048
cfh	prs_0.05	10.742	8.63044	0.213262	0.996048
clec4m	prs_0.05	-22.4515	18.0504	0.213571	0.996048
serpini2	prs_0.05	25.7601	20.7323	0.214056	0.996048
tbl1x	prs_0.05	-39.1987	31.6207	0.215111	0.996048
c1r	prs_0.05	8.71451	7.05649	0.216852	0.996048
ppp1r12a	prs_0.05	-43.8231	35.5053	0.217109	0.996048
csf3r	prs_0.05	13.3448	10.8275	0.217777	0.996048
podxl	prs_0.05	6.94101	5.63332	0.217905	0.996048
itga11	prs_0.05	15.1766	12.3217	0.218069	0.996048
fgf2	prs_0.05	30.9751	25.1952	0.218926	0.996048
sez6	prs_0.05	14.11	11.4801	0.219048	0.996048
pdgfc	prs_0.05	-13.1954	10.7389	0.219174	0.996048
gpha2	prs_0.05	21.4833	17.5097	0.219853	0.996048
crhbp	prs_0.05	-12.4546	10.1589	0.220214	0.996048
naa80	prs_0.05	55.171	45.0481	0.220691	0.996048
pdlim7	prs_0.05	-57.1473	46.6952	0.22102	0.996048
rbm17	prs_0.05	34.9308	28.5565	0.221256	0.996048
clec10a	prs_0.05	16.2181	13.293	0.222452	0.996048
clec4d	prs_0.05	27.5396	22.5986	0.222987	0.996048
myl3	prs_0.05	-32.8957	27.0175	0.223394	0.996048
draxin	prs_0.05	19.4111	15.9605	0.223916	0.996048
adamtsl4	prs_0.05	10.7979	8.8785	0.223921	0.996048
crisp3	prs_0.05	-12.23	10.067	0.224427	0.996048
dtd1	prs_0.05	39.4515	32.4745	0.224433	0.996048
foxo3	prs_0.05	-43.9188	36.1568	0.224496	0.996048
cst6	prs_0.05	21.7821	17.9453	0.22483	0.996048
f9	prs_0.05	7.98801	6.58749	0.225288	0.996048
siglec1	prs_0.05	18.7408	15.4696	0.225727	0.996048
hgf	prs_0.05	15.2331	12.5806	0.225964	0.996048
gp1ba	prs_0.05	-14.4289	11.9201	0.226107	0.996048
dkk3	prs_0.05	-12.9027	10.6663	0.226412	0.996048
coro1a	prs_0.05	-39.5417	32.7497	0.227288	0.996048
treml2	prs_0.05	15.1049	12.5274	0.22792	0.996048
slc39a5	prs_0.05	-23.5971	19.5825	0.228206	0.996048
zp3	prs_0.05	-119.694	99.4097	0.22858	0.996048
chrdl2	prs_0.05	23.8489	19.8475	0.229522	0.996048
sned1	prs_0.05	14.6626	12.2064	0.229673	0.996048
ptprz1	prs_0.05	-14.2933	11.9067	0.229975	0.996048
lifr	prs_0.05	10.6432	8.87444	0.230413	0.996048
cpa2	prs_0.05	-29.2929	24.4345	0.230599	0.996048
stxbp1	prs_0.05	34.4816	28.849	0.231999	0.996048
ptgr1	prs_0.05	33.2836	27.8914	0.232748	0.996048
pdia4	prs_0.05	27.0978	22.7403	0.233418	0.996048
cd300e	prs_0.05	17.6349	14.838	0.234645	0.996048
elavl4	prs_0.05	37.8746	31.8725	0.234716	0.996048
nfkbie	prs_0.05	-21.7382	18.308	0.235093	0.996048
nptn	prs_0.05	-36.0155	30.4151	0.236368	0.996048
lrpap1	prs_0.05	25.0797	21.1975	0.236757	0.996048
grp	prs_0.05	-23.818	20.1547	0.237308	0.996048
csde1	prs_0.05	-53.4689	45.2647	0.237511	0.996048
ppm1f	prs_0.05	23.2221	19.6898	0.238246	0.996048
b4galt1	prs_0.05	-11.8785	10.0786	0.238571	0.996048
s100a13	prs_0.05	-15.3478	13.0657	0.240138	0.996048
il12a_il12b	prs_0.05	-33.5934	28.6147	0.240404	0.996048
hspb6	prs_0.05	-16.4422	14.0143	0.240704	0.996048
cacnb3	prs_0.05	36.8314	31.4219	0.241141	0.996048
fbp1	prs_0.05	-28.725	24.5328	0.241652	0.996048
tnfsf11	prs_0.05	-26.7436	22.8511	0.24187	0.996048
ceacam6	prs_0.05	17.1848	14.6896	0.242065	0.996048
atraid	prs_0.05	-12.3503	10.5585	0.242127	0.996048
bcl2l1	prs_0.05	43.3418	37.0762	0.242414	0.996048
aarsd1	prs_0.05	-23.9846	20.5765	0.24377	0.996048
nars1	prs_0.05	20.4949	17.5988	0.244203	0.996048
tmem106a	prs_0.05	30.6616	26.4231	0.245889	0.996048
asgr1	prs_0.05	12.3192	10.6257	0.24631	0.996048
syt1	prs_0.05	-16.986	14.6757	0.247107	0.996048
ca4	prs_0.05	-9.76851	8.44331	0.247297	0.996048
egfr	prs_0.05	6.95225	6.01092	0.24744	0.996048
rgs10	prs_0.05	25.7609	22.2944	0.247897	0.996048
pcsk9	prs_0.05	-16.1867	14.0158	0.248143	0.996048
cxadr	prs_0.05	-20.7958	18.0288	0.248721	0.996048
asah1	prs_0.05	19.9813	17.3264	0.248822	0.996048
rrm2b	prs_0.05	-28.9246	25.086	0.248908	0.996048
ddx58	prs_0.05	-24.809	21.5744	0.250181	0.996048
ezr	prs_0.05	-10.1314	8.81185	0.250253	0.996048
cdh2	prs_0.05	14.5394	12.6603	0.250797	0.996048
acadsb	prs_0.05	37.8058	32.9434	0.251141	0.996048
enpp7	prs_0.05	-35.9664	31.3936	0.251943	0.996048
rad23b	prs_0.05	-19.8665	17.3428	0.252	0.996048
nell1	prs_0.05	17.5286	15.3163	0.252446	0.996048
ddah1	prs_0.05	-18.3558	16.0436	0.25258	0.996048
cd109	prs_0.05	-13.8933	12.1526	0.252944	0.996048
siglec6	prs_0.05	-14.1485	12.384	0.253261	0.996048
bmper	prs_0.05	9.49575	8.31301	0.253346	0.996048
ly6d	prs_0.05	-15.8827	13.9197	0.253867	0.996048
bag3	prs_0.05	-16.9738	14.8908	0.254341	0.996048
fgf23	prs_0.05	-23.5201	20.6857	0.255534	0.996048
ces2	prs_0.05	-22.9013	20.1834	0.256523	0.996048
orm1	prs_0.05	8.42112	7.44255	0.257859	0.996048
septin3	prs_0.05	-31.8348	28.1446	0.258013	0.996048
gfra2	prs_0.05	8.81861	7.79749	0.25808	0.996048
entpd5	prs_0.05	-8.93046	7.93525	0.260419	0.996048
fgfr4	prs_0.05	-22.1822	19.747	0.26131	0.996048
tek	prs_0.05	8.8086	7.8417	0.261315	0.996048
irak1	prs_0.05	-28.7612	25.6048	0.261327	0.996048
kctd5	prs_0.05	-18.2643	16.2856	0.262081	0.996048
lilra2	prs_0.05	14.3962	12.8553	0.262779	0.996048
ccl4	prs_0.05	-27.3706	24.4645	0.263237	0.996048
pqbp1	prs_0.05	-23.5652	21.0883	0.263805	0.996048
skap2	prs_0.05	-43.2399	38.7844	0.264908	0.996048
casp7	prs_0.05	34.8571	31.3197	0.26574	0.996048
metap2	prs_0.05	-23.8017	21.3887	0.265793	0.996048
hspa2	prs_0.05	14.094	12.6712	0.26602	0.996048
ntrk3	prs_0.05	-8.16592	7.34661	0.26635	0.996048
vamp5	prs_0.05	-21.4677	19.3302	0.266757	0.996048
plb1	prs_0.05	-24.6508	22.2331	0.267548	0.996048
rgmb	prs_0.05	10.8579	9.80852	0.268305	0.996048
bdnf	prs_0.05	34.3471	31.1315	0.269909	0.996048
atox1	prs_0.05	-29.3557	26.6138	0.270022	0.996048
msr1	prs_0.05	18.2246	16.5338	0.270352	0.996048
aldh3a1	prs_0.05	-26.3161	23.8791	0.270443	0.996048
ndrg1	prs_0.05	28.2556	25.6464	0.270583	0.996048
ncan	prs_0.05	-14.9802	13.5982	0.270625	0.996048
zbtb17	prs_0.05	-15.9248	14.4689	0.271065	0.996048
s100p	prs_0.05	-22.3418	20.3287	0.271761	0.996048
art3	prs_0.05	13.698	12.4736	0.27214	0.996048
tpr	prs_0.05	-20.4581	18.6344	0.27227	0.996048
tshb	prs_0.05	31.4948	28.6938	0.272378	0.996048
ermap	prs_0.05	-18.3749	16.7494	0.272627	0.996048
cenpf	prs_0.05	-22.3995	20.4323	0.272964	0.996048
thbs2	prs_0.05	14.6131	13.3445	0.273491	0.996048
s100a14	prs_0.05	-21.2331	19.4025	0.27381	0.996048
comt	prs_0.05	33.8661	30.9616	0.274044	0.996048
xcl1	prs_0.05	-22.3786	20.4664	0.27421	0.996048
cryzl1	prs_0.05	37.393	34.2777	0.275331	0.996048
tgfbi	prs_0.05	10.2913	9.47344	0.277337	0.996048
tnfrsf11b	prs_0.05	11.6351	10.7286	0.278151	0.996048
nectin4	prs_0.05	12.4792	11.5175	0.278594	0.996048
havcr2	prs_0.05	13.706	12.6677	0.279276	0.996048
msmb	prs_0.05	-27.8823	25.7759	0.279382	0.996048
mydgf	prs_0.05	40.2342	37.2437	0.280018	0.996048
tnfsf8	prs_0.05	14.4198	13.3588	0.280408	0.996048
klhl41	prs_0.05	20.0201	18.548	0.280431	0.996048
igfbp3	prs_0.05	11.3743	10.5426	0.280641	0.996048
ces3	prs_0.05	27.9593	25.9363	0.281041	0.996048
siglec7	prs_0.05	10.7267	9.96288	0.281633	0.996048
vnn1	prs_0.05	-28.7631	26.7697	0.282621	0.996048
phactr2	prs_0.05	45.7791	42.631	0.282899	0.996048
spon1	prs_0.05	-12.8985	12.014	0.282998	0.996048
necap2	prs_0.05	26.6945	24.895	0.2836	0.996048
fut1	prs_0.05	25.1044	23.4369	0.28411	0.996048
ssc4d	prs_0.05	45.0564	42.1088	0.284626	0.996048
serpina9	prs_0.05	-28.1743	26.3365	0.284723	0.996048
ggact	prs_0.05	28.2783	26.4356	0.284759	0.996048
ppy	prs_0.05	-41.2706	38.6094	0.285108	0.996048
il17ra	prs_0.05	-17.2801	16.1899	0.285825	0.996048
foxo1	prs_0.05	-33.7305	31.6129	0.285983	0.996048
dctpp1	prs_0.05	-11.9888	11.2655	0.287242	0.996048
ube2l6	prs_0.05	24.416	22.9542	0.28748	0.996048
thbs4	prs_0.05	17.4788	16.4417	0.287754	0.996048
acrbp	prs_0.05	15.4936	14.583	0.288043	0.996048
jam2	prs_0.05	10.2548	9.67168	0.289017	0.996048
eda2r	prs_0.05	14.5903	13.7793	0.289671	0.996048
atp6v1f	prs_0.05	-26.2627	24.8051	0.289714	0.996048
cntn5	prs_0.05	-14.1289	13.4083	0.292008	0.996048
il17c	prs_0.05	-27.5815	26.1804	0.29211	0.996048
becn1	prs_0.05	23.684	22.5005	0.292533	0.996048
fgfr2	prs_0.05	-8.23505	7.8253	0.292639	0.996048
nucb2	prs_0.05	14.5351	13.8313	0.293319	0.996048
adm	prs_0.05	10.0849	9.60554	0.29377	0.996048
gpd1	prs_0.05	18.1927	17.3855	0.29537	0.996048
cntnap2	prs_0.05	-16.0771	15.368	0.295501	0.996048
bsg	prs_0.05	-7.72513	7.39495	0.296191	0.996048
camkk1	prs_0.05	-17.3767	16.6577	0.296878	0.996048
tgfa	prs_0.05	17.8186	17.0966	0.297312	0.996048
cxcl13	prs_0.05	-23.5573	22.6162	0.297598	0.996048
ptprn2	prs_0.05	12.6265	12.1238	0.297668	0.996048
clec14a	prs_0.05	12.1498	11.6664	0.29768	0.996048
dcxr	prs_0.05	15.2767	14.6754	0.297891	0.996048
cpm	prs_0.05	12.3035	11.8577	0.299464	0.996048
apobr	prs_0.05	16.6177	16.0586	0.300762	0.996048
c4bpb	prs_0.05	15.1122	14.606	0.300836	0.996048
tbc1d17	prs_0.05	-17.2357	16.667	0.301084	0.996048
glrx5	prs_0.05	34.0894	33.0052	0.301681	0.996048
rbfox3	prs_0.05	-14.0755	13.6498	0.302461	0.996048
edar	prs_0.05	35.234	34.1854	0.302699	0.996048
gzmh	prs_0.05	-27.6475	26.8421	0.303013	0.996048
chit1	prs_0.05	58.0415	56.3602	0.303095	0.996048
ikbkg	prs_0.05	-34.8246	33.8316	0.303321	0.996048
ecm1	prs_0.05	-14.1071	13.7101	0.303506	0.996048
atp6v1g1	prs_0.05	27.9784	27.1966	0.303606	0.996048
fcrl6	prs_0.05	-26.2218	25.4973	0.30376	0.996048
smad1	prs_0.05	-31.5629	30.7081	0.304032	0.996048
akt1s1	prs_0.05	-25.4918	24.8228	0.304449	0.996048
lpo	prs_0.05	-22.6706	22.1384	0.305822	0.996048
hpgds	prs_0.05	-14.0963	13.7755	0.306176	0.996048
nfatc1	prs_0.05	-36.8398	36.0298	0.306559	0.996048
cxcl3	prs_0.05	-35.84	35.1003	0.307224	0.996048
lmnb1	prs_0.05	23.3002	22.8331	0.307518	0.996048
fam172a	prs_0.05	23.5238	23.076	0.308016	0.996048
igsf9	prs_0.05	29.4254	28.8696	0.308091	0.996048
ceacam16	prs_0.05	31.1239	30.558	0.308439	0.996048
atrn	prs_0.05	6.14765	6.04479	0.309153	0.996048
mvk	prs_0.05	-27.7661	27.3227	0.309527	0.996048
mtdh	prs_0.05	34.9502	34.4016	0.309661	0.996048
ptn	prs_0.05	18.7338	18.4441	0.309774	0.996048
gdf2	prs_0.05	13.1429	12.9411	0.309826	0.996048
arfip1	prs_0.05	26.0771	25.7081	0.31042	0.996048
cdhr1	prs_0.05	-16.0044	15.8129	0.311492	0.996048
pilra	prs_0.05	15.649	15.4777	0.31199	0.996048
apom	prs_0.05	-9.75706	9.65504	0.31223	0.996048
pigr	prs_0.05	12.974	12.8439	0.312438	0.996048
lgals9	prs_0.05	11.6158	11.5102	0.312894	0.996048
podxl2	prs_0.05	-10.3564	10.2869	0.314056	0.996048
ptpn1	prs_0.05	-29.4006	29.2155	0.31426	0.996048
tnfsf10	prs_0.05	9.6731	9.633	0.315305	0.996048
tctn3	prs_0.05	10.7578	10.7144	0.315362	0.996048
palm2	prs_0.05	-12.2125	12.1727	0.315737	0.996048
sprr3	prs_0.05	-25.4195	25.3775	0.316518	0.996048
col1a1	prs_0.05	-9.26138	9.27585	0.318072	0.996048
ddt	prs_0.05	-14.8666	14.8991	0.318373	0.996048
pcdh17	prs_0.05	13.1617	13.194	0.318504	0.996048
lap3	prs_0.05	-17.7966	17.8486	0.318727	0.996048
ifng	prs_0.05	-42.6889	42.8683	0.319346	0.996048
tnfsf13b	prs_0.05	-9.99197	10.0562	0.320417	0.996048
ftcd	prs_0.05	24.4261	24.6007	0.320764	0.996048
retn	prs_0.05	-15.0426	15.1683	0.321341	0.996048
cd4	prs_0.05	10.7774	10.869	0.321411	0.996048
lrp1	prs_0.05	9.69704	9.78149	0.321512	0.996048
cd70	prs_0.05	15.9135	16.0726	0.322128	0.996048
nudt16	prs_0.05	32.3061	32.6741	0.322798	0.996048
itgb2	prs_0.05	9.88414	10.0099	0.323436	0.996048
fcgr2b	prs_0.05	-21.2086	21.5467	0.324971	0.996048
notch3	prs_0.05	12.0493	12.2649	0.325899	0.996048
gkn1	prs_0.05	-10.2064	10.393	0.326083	0.996048
cntn1	prs_0.05	-8.97372	9.14783	0.326614	0.996048
chl1	prs_0.05	10.8733	11.0855	0.32667	0.996048
adipoq	prs_0.05	-24.3914	24.911	0.327515	0.996048
dxo	prs_0.05	16.6062	17.0232	0.329316	0.996048
penk	prs_0.05	11.0079	11.2936	0.329716	0.996048
il12b	prs_0.05	-19.5801	20.1169	0.330402	0.996048
lhb	prs_0.05	31.9976	32.9385	0.331337	0.996048
cytl1	prs_0.05	8.74428	9.00645	0.331608	0.996048
inhbb	prs_0.05	18.5578	19.1592	0.332746	0.996048
ctsf	prs_0.05	-14.3432	14.8083	0.332753	0.996048
vps53	prs_0.05	-27.7606	28.6682	0.332879	0.996048
tgm2	prs_0.05	27.0837	28.0357	0.334027	0.996048
treml1	prs_0.05	18.9888	19.6804	0.334622	0.996048
rbp5	prs_0.05	17.3348	17.9714	0.334761	0.996048
sparc	prs_0.05	-25.3711	26.3127	0.334943	0.996048
c1ql2	prs_0.05	15.6207	16.2112	0.335265	0.996048
sorcs2	prs_0.05	-12.5413	13.0235	0.335563	0.996048
mad1l1	prs_0.05	-17.4504	18.1328	0.335873	0.996048
scrib	prs_0.05	-32.7038	34.0196	0.336397	0.996048
igfbp7	prs_0.05	10.4878	10.9229	0.336979	0.996048
aprt	prs_0.05	-17.0139	17.7388	0.337497	0.996048
dbh	prs_0.05	39.0445	40.7398	0.337874	0.996048
c9	prs_0.05	18.7896	19.6245	0.338343	0.996048
prss2	prs_0.05	-18.7693	19.6119	0.338552	0.996048
smtn	prs_0.05	-33.7609	35.2841	0.338659	0.996048
rab6a	prs_0.05	-16.2885	17.0461	0.339302	0.996048
plxnb2	prs_0.05	7.87415	8.24072	0.339321	0.996048
dmp1	prs_0.05	-21.4673	22.5616	0.341358	0.996048
klk13	prs_0.05	-15.6052	16.4234	0.342023	0.996048
mycbp2	prs_0.05	-23.6824	24.997	0.343437	0.996048
pi3	prs_0.05	-19.1281	20.1993	0.34366	0.996048
cant1	prs_0.05	6.95332	7.34287	0.34367	0.996048
luzp2	prs_0.05	-15.691	16.5937	0.344357	0.996048
cpxm2	prs_0.05	8.85058	9.36196	0.344473	0.996048
ifnar1	prs_0.05	8.96918	9.48894	0.34455	0.996048
ctrc	prs_0.05	-22.0234	23.32	0.344971	0.996048
ptprh	prs_0.05	16.9838	17.998	0.345357	0.996048
prap1	prs_0.05	-13.8842	14.729	0.345868	0.996048
apex1	prs_0.05	-20.5768	21.8861	0.347134	0.996048
znrd2	prs_0.05	-24.1425	25.6989	0.347512	0.996048
hgs	prs_0.05	-27.1288	28.9235	0.348275	0.996048
dusp3	prs_0.05	30.4241	32.4496	0.348465	0.996048
ervv_1	prs_0.05	16.1358	17.2388	0.349272	0.996048
itpr1	prs_0.05	24.3882	26.0615	0.349384	0.996048
usp8	prs_0.05	-32.691	34.9482	0.349581	0.996048
sel1l	prs_0.05	10.9702	11.7551	0.350709	0.996048
leg1	prs_0.05	23.9364	25.6736	0.35117	0.996048
itgb1	prs_0.05	-6.77499	7.2669	0.351182	0.996048
scara5	prs_0.05	-10.0599	10.7928	0.351294	0.996048
ager	prs_0.05	14.0918	15.1311	0.351699	0.996048
phldb1	prs_0.05	-18.2306	19.5795	0.351804	0.996048
shisa5	prs_0.05	8.57714	9.22409	0.352448	0.996048
htra2	prs_0.05	-20.8906	22.4678	0.352478	0.996048
vit	prs_0.05	12.9339	13.9115	0.352517	0.996048
mmp8	prs_0.05	25.4573	27.3929	0.352718	0.996048
vsig4	prs_0.05	13.6502	14.7003	0.353121	0.996048
scamp3	prs_0.05	-29.2696	31.5354	0.353335	0.996048
cacybp	prs_0.05	35.375	38.3092	0.3558	0.996048
insr	prs_0.05	-5.78063	6.2653	0.3562	0.996048
vps37a	prs_0.05	-27.2966	29.593	0.356325	0.996048
plau	prs_0.05	9.66314	10.4954	0.357211	0.996048
gc	prs_0.05	-8.93091	9.73986	0.359177	0.996048
lcn2	prs_0.05	12.784	13.9465	0.359333	0.996048
ang	prs_0.05	11.5217	12.5731	0.359473	0.996048
tnfrsf10c	prs_0.05	16.8254	18.376	0.359871	0.996048
kif22	prs_0.05	41.8416	45.7817	0.360756	0.996048
il1r2	prs_0.05	6.21129	6.79979	0.36101	0.996048
lamtor5	prs_0.05	13.9986	15.3391	0.361456	0.996048
tdp1	prs_0.05	-24.3583	26.6958	0.361543	0.996048
serpinf2	prs_0.05	4.51905	4.95525	0.361789	0.996048
cpped1	prs_0.05	-22.4291	24.5975	0.361855	0.996048
crym	prs_0.05	-25.6097	28.1057	0.3622	0.996048
lta	prs_0.05	-13.6651	15.0259	0.363125	0.996048
creld1	prs_0.05	12.5188	13.7796	0.36362	0.996048
bche	prs_0.05	-9.17796	10.1169	0.364312	0.996048
nit2	prs_0.05	24.4742	26.9855	0.364445	0.996048
tjap1	prs_0.05	-27.8764	30.7409	0.364508	0.996048
slc39a14	prs_0.05	-11.2495	12.4068	0.364559	0.996048
ccl3	prs_0.05	17.4505	19.2807	0.365431	0.996048
vps4b	prs_0.05	32.0519	35.4177	0.365488	0.996048
tyro3	prs_0.05	9.24618	10.2225	0.365739	0.996048
siglec5	prs_0.05	38.9725	43.1194	0.366091	0.996048
ccl11	prs_0.05	-12.7056	14.0652	0.366352	0.996048
abl1	prs_0.05	-22.7122	25.1685	0.366845	0.996048
csf3	prs_0.05	-16.2788	18.1136	0.368813	0.996048
plxnb3	prs_0.05	-15.5074	17.2758	0.369384	0.996048
npdc1	prs_0.05	10.3198	11.5084	0.369872	0.996048
mmp3	prs_0.05	-16.1635	18.0499	0.370532	0.996048
hip1r	prs_0.05	14.3582	16.0364	0.370606	0.996048
pinlyp	prs_0.05	-22.9227	25.6509	0.37152	0.996048
triap1	prs_0.05	-20.8118	23.3009	0.371767	0.996048
lrg1	prs_0.05	8.69091	9.76272	0.373356	0.996048
ddr1	prs_0.05	7.45186	8.37204	0.373423	0.996048
ctbs	prs_0.05	8.84179	9.93428	0.373457	0.996048
cetn2	prs_0.05	-22.4593	25.2409	0.373579	0.996048
gmfg	prs_0.05	23.8237	26.8401	0.374753	0.996048
mtus1	prs_0.05	-17.2184	19.4046	0.374904	0.996048
bach1	prs_0.05	-23.9991	27.075	0.37541	0.996048
cd63	prs_0.05	-16.8885	19.0845	0.376198	0.996048
klrk1	prs_0.05	-15.3377	17.3581	0.376917	0.996048
ppl	prs_0.05	-10.475	11.8605	0.377147	0.996048
il1rap	prs_0.05	-14.4733	16.41	0.377792	0.996048
clmp	prs_0.05	6.76665	7.67689	0.378089	0.996048
sema4c	prs_0.05	-9.08671	10.3131	0.378277	0.996048
nos1	prs_0.05	-17.5787	19.9858	0.379103	0.996048
cc2d1a	prs_0.05	-24.1194	27.4281	0.379206	0.996048
brk1	prs_0.05	-14.5846	16.5911	0.379372	0.996048
idua	prs_0.05	15.0249	17.1114	0.379915	0.996048
aif1	prs_0.05	17.2494	19.6508	0.38006	0.996048
inppl1	prs_0.05	-31.6884	36.1033	0.380104	0.996048
sult2a1	prs_0.05	16.2123	18.4775	0.38027	0.996048
crnn	prs_0.05	-21.9294	25.0163	0.380706	0.996048
gla	prs_0.05	12.0383	13.7606	0.381666	0.996048
f10	prs_0.05	-8.74497	9.99818	0.381766	0.996048
celsr2	prs_0.05	-9.40162	10.7943	0.383772	0.996048
rbks	prs_0.05	-15.3091	17.6183	0.38489	0.996048
defa1_defa1b	prs_0.05	16.7994	19.339	0.385026	0.996048
chga	prs_0.05	-26.8424	30.9237	0.385388	0.996048
islr2	prs_0.05	12.1218	13.9678	0.385488	0.996048
dpp7	prs_0.05	-19.1521	22.1181	0.386549	0.996048
cela2a	prs_0.05	-19.5127	22.5588	0.38706	0.996048
acaa1	prs_0.05	-23.3232	27.0014	0.387715	0.996048
arhgef5	prs_0.05	24.0701	27.8906	0.388134	0.996048
lamp2	prs_0.05	5.76084	6.68453	0.388793	0.996048
dnaja4	prs_0.05	-22.8614	26.5822	0.389779	0.996048
ahsg	prs_0.05	8.62048	10.0344	0.390294	0.996048
gpr37	prs_0.05	-20.9324	24.4288	0.391518	0.996048
app	prs_0.05	21.1536	24.7867	0.393428	0.996048
erp29	prs_0.05	37.6992	44.277	0.39453	0.996048
cxcl1	prs_0.05	-29.9183	35.1822	0.395117	0.996048
nt5e	prs_0.05	-16.4738	19.3857	0.395445	0.996048
gnpda1	prs_0.05	10.714	12.6119	0.395598	0.996048
cd302	prs_0.05	9.34742	11.0285	0.396681	0.996048
rras	prs_0.05	41.0837	48.7514	0.399392	0.996048
creld2	prs_0.05	16.1532	19.1797	0.399679	0.996048
src	prs_0.05	-37.6056	44.6753	0.39993	0.996048
tmem132a	prs_0.05	-19.7956	23.5185	0.399961	0.996048
man1a2	prs_0.05	-7.93043	9.43465	0.400597	0.996048
vsig2	prs_0.05	-17.9709	21.3865	0.400751	0.996048
npc2	prs_0.05	9.76202	11.6282	0.401189	0.996048
elac1	prs_0.05	26.6737	31.7779	0.401261	0.996048
agrn	prs_0.05	-10.3875	12.3873	0.401722	0.996048
clpp	prs_0.05	-29.8258	35.6412	0.40269	0.996048
arl2bp	prs_0.05	12.6995	15.2024	0.403517	0.996048
bloc1s3	prs_0.05	-12.5809	15.0926	0.404524	0.996048
hs6st1	prs_0.05	-10.4643	12.5574	0.404667	0.996048
gpnmb	prs_0.05	-8.61774	10.3484	0.404986	0.996048
axin1	prs_0.05	-29.3696	35.2759	0.405093	0.996048
lgals3	prs_0.05	-8.88063	10.6825	0.405795	0.996048
timp1	prs_0.05	8.53824	10.2748	0.405985	0.996048
hs1bp3	prs_0.05	27.9092	33.6163	0.406416	0.996048
stx4	prs_0.05	-18.5348	22.3511	0.406963	0.996048
lamb1	prs_0.05	-9.30079	11.2201	0.407143	0.996048
thop1	prs_0.05	-8.71103	10.5202	0.407657	0.996048
atp5if1	prs_0.05	-33.9469	41.0268	0.407997	0.996048
glyr1	prs_0.05	18.6291	22.5539	0.408819	0.996048
dpy30	prs_0.05	-18.2749	22.1341	0.40901	0.996048
ephb6	prs_0.05	9.6397	11.6771	0.40908	0.996048
rtn4r	prs_0.05	10.2351	12.4007	0.409166	0.996048
tnfsf14	prs_0.05	17.7463	21.5911	0.411123	0.996048
pon1	prs_0.05	7.90984	9.62888	0.411384	0.996048
commd1	prs_0.05	18.8534	22.9604	0.411579	0.996048
scgb3a2	prs_0.05	-24.8015	30.2148	0.411742	0.996048
wnt9a	prs_0.05	-8.71465	10.6393	0.412735	0.996048
cetn3	prs_0.05	23.7058	28.9478	0.412841	0.996048
ppbp	prs_0.05	25.7841	31.4882	0.412876	0.996048
rab27b	prs_0.05	24.9833	30.5582	0.41361	0.996048
crybb1	prs_0.05	19.8958	24.3442	0.413779	0.996048
bin2	prs_0.05	-27.436	33.5765	0.413865	0.996048
ranbp1	prs_0.05	16.1365	19.7704	0.414393	0.996048
lep	prs_0.05	20.0953	24.6227	0.41443	0.996048
pla2g2a	prs_0.05	16.7861	20.6181	0.415567	0.996048
hspa1a	prs_0.05	-21.3974	26.3003	0.415889	0.996048
prdx6	prs_0.05	-18.2505	22.4382	0.416012	0.996048
il17d	prs_0.05	-10.2827	12.6452	0.416128	0.996048
pf4	prs_0.05	29.4879	36.3274	0.416953	0.996048
vegfc	prs_0.05	16.8411	20.7576	0.417185	0.996048
smpd1	prs_0.05	14.7416	18.1792	0.417425	0.996048
ppp1r14a	prs_0.05	-23.6914	29.2325	0.417688	0.996048
col9a1	prs_0.05	14.0294	17.3194	0.41792	0.996048
dpp4	prs_0.05	-7.78858	9.64259	0.419253	0.996048
vps28	prs_0.05	20.0724	24.8567	0.41937	0.996048
fgd3	prs_0.05	24.1248	29.9111	0.419931	0.996048
serpina11	prs_0.05	-12.2691	15.2407	0.42081	0.996048
amotl2	prs_0.05	-14.6597	18.2348	0.421435	0.996048
fxyd5	prs_0.05	-19.4778	24.2519	0.421895	0.996048
dnajb1	prs_0.05	-26.0586	32.4511	0.421972	0.996048
siglec10	prs_0.05	9.91715	12.3728	0.422831	0.996048
ghrl	prs_0.05	-23.8889	29.8054	0.42285	0.996048
c2orf69	prs_0.05	-17.4855	21.8319	0.423186	0.996048
sele	prs_0.05	14.4649	18.0909	0.423967	0.996048
cep20	prs_0.05	-22.207	27.7924	0.424276	0.996048
dctd	prs_0.05	28.2173	35.3356	0.424554	0.996048
fgl1	prs_0.05	18.9786	23.79	0.425019	0.996048
rnase1	prs_0.05	7.05804	8.86415	0.425894	0.996048
cd72	prs_0.05	12.4238	15.6237	0.426511	0.996048
paxx	prs_0.05	13.3957	16.8533	0.42671	0.996048
dll1	prs_0.05	8.6235	10.8632	0.4273	0.996048
plxdc1	prs_0.05	-10.0802	12.6983	0.427304	0.996048
rbp2	prs_0.05	22.9637	28.9301	0.427336	0.996048
adamts16	prs_0.05	-9.45086	11.9179	0.427783	0.996048
sez6l2	prs_0.05	6.93518	8.76054	0.428575	0.996048
lcat	prs_0.05	-6.33495	8.00323	0.428629	0.996048
yes1	prs_0.05	-33.428	42.3055	0.42944	0.996048
nos3	prs_0.05	-15.4747	19.6212	0.430307	0.996048
fcer1a	prs_0.05	-7.03493	8.92073	0.430348	0.996048
gp5	prs_0.05	10.6138	13.478	0.430996	0.996048
nxph3	prs_0.05	-8.81134	11.1912	0.431085	0.996048
efcab14	prs_0.05	7.93533	10.0826	0.431266	0.996048
creg1	prs_0.05	11.0076	13.9983	0.431667	0.996048
spint1	prs_0.05	7.25569	9.22976	0.431802	0.996048
timp3	prs_0.05	38.4329	48.8921	0.431826	0.996048
mrc1	prs_0.05	8.17595	10.4687	0.434815	0.996048
gigyf2	prs_0.05	-22.1959	28.4271	0.434925	0.996048
hbz	prs_0.05	-30.428	39.0714	0.436115	0.996048
lpa	prs_0.05	-52.5764	67.5366	0.436287	0.996048
alcam	prs_0.05	5.0854	6.54174	0.43694	0.996048
milr1	prs_0.05	14.711	18.9523	0.437628	0.996048
eno3	prs_0.05	16.044	20.6964	0.43822	0.996048
bax	prs_0.05	-25.9566	33.4951	0.438382	0.996048
fkbp5	prs_0.05	-27.2081	35.1513	0.438918	0.996048
ern1	prs_0.05	-10.8289	14.0248	0.440045	0.996048
pde5a	prs_0.05	29.9416	38.7975	0.440273	0.996048
fgf21	prs_0.05	33.8275	43.8641	0.440599	0.996048
gsn	prs_0.05	-5.28607	6.86139	0.441063	0.996048
nfu1	prs_0.05	29.4456	38.335	0.442425	0.996048
sfrp1	prs_0.05	12.2401	15.9433	0.442653	0.996048
megf10	prs_0.05	10.9247	14.2316	0.442705	0.996048
timp2	prs_0.05	-7.27809	9.48244	0.442769	0.996048
slc9a3r1	prs_0.05	24.2607	31.6676	0.443618	0.996048
tax1bp1	prs_0.05	-17.912	23.4599	0.445162	0.996048
eci2	prs_0.05	17.62	23.1242	0.446082	0.996048
ddi2	prs_0.05	-22.2245	29.1869	0.44639	0.996048
tnfrsf13b	prs_0.05	-9.42602	12.4268	0.44814	0.996048
oscar	prs_0.05	9.48522	12.5159	0.448541	0.996048
fgfbp1	prs_0.05	-8.64659	11.4478	0.45007	0.996048
gpr15l	prs_0.05	-17.1327	22.6991	0.450389	0.996048
tp53i3	prs_0.05	-14.8308	19.6551	0.450524	0.996048
paep	prs_0.05	36.3488	48.1834	0.450623	0.996048
adamts8	prs_0.05	-12.514	16.5912	0.4507	0.996048
tmsb10	prs_0.05	21.2246	28.2136	0.451886	0.996048
insl5	prs_0.05	27.1464	36.0864	0.451898	0.996048
dsc2	prs_0.05	-9.37354	12.4779	0.452531	0.996048
psap	prs_0.05	7.86322	10.4908	0.45354	0.996048
alpp	prs_0.05	-29.116	38.8621	0.453733	0.996048
prkra	prs_0.05	-18.7859	25.0793	0.453826	0.996048
cd99l2	prs_0.05	6.54329	8.7555	0.454865	0.996048
hao1	prs_0.05	30.0455	40.2038	0.454869	0.996048
jam3	prs_0.05	13.924	18.6681	0.455749	0.996048
sh2d1a	prs_0.05	15.4332	20.7054	0.456053	0.996048
dbn1	prs_0.05	-14.2308	19.1718	0.457925	0.996048
tnfrsf6b	prs_0.05	15.1948	20.4907	0.458365	0.996048
mthfsd	prs_0.05	31.1824	42.076	0.458639	0.996048
ppcdc	prs_0.05	-12.8344	17.3292	0.458926	0.996048
mpo	prs_0.05	-12.8811	17.4098	0.459379	0.996048
angpt2	prs_0.05	10.3811	14.0359	0.45954	0.996048
clec3b	prs_0.05	-5.84294	7.92176	0.460774	0.996048
fli1	prs_0.05	-30.1929	41.0678	0.462224	0.996048
gnly	prs_0.05	14.1925	19.3338	0.462904	0.996048
sugt1	prs_0.05	-22.0009	29.9789	0.463025	0.996048
tarbp2	prs_0.05	-21.5412	29.4097	0.463897	0.996048
eloa	prs_0.05	-14.7008	20.0709	0.463901	0.996048
amigo2	prs_0.05	-6.16632	8.43689	0.464859	0.996048
ifi30	prs_0.05	10.3453	14.1611	0.465063	0.996048
mansc1	prs_0.05	7.39131	10.1353	0.465846	0.996048
sptlc1	prs_0.05	10.1084	13.8701	0.466136	0.996048
flrt2	prs_0.05	7.68911	10.5554	0.466339	0.996048
cxcl10	prs_0.05	17.8202	24.4808	0.466663	0.996048
sdc4	prs_0.05	12.3853	17.0293	0.467049	0.996048
appl2	prs_0.05	30.2865	41.6561	0.467194	0.996048
wars	prs_0.05	-10.0614	13.8636	0.467999	0.996048
heg1	prs_0.05	6.91736	9.54563	0.468664	0.996048
itgb5	prs_0.05	-9.90033	13.6625	0.46868	0.996048
sort1	prs_0.05	-9.83077	13.5684	0.468742	0.996048
clu	prs_0.05	8.23194	11.3718	0.469139	0.996048
susd5	prs_0.05	-9.28915	12.8363	0.469278	0.996048
glod4	prs_0.05	-9.54841	13.2011	0.469498	0.996048
klrd1	prs_0.05	-12.411	17.1666	0.469699	0.996048
ceacam5	prs_0.05	17.3218	24.0221	0.470864	0.996048
tpd52l2	prs_0.05	29.0856	40.3393	0.4709	0.996048
rilpl2	prs_0.05	26.3121	36.5278	0.471326	0.996048
tnn	prs_0.05	-11.6207	16.1433	0.471625	0.996048
slc51b	prs_0.05	-20.3833	28.3188	0.471666	0.996048
lcp1	prs_0.05	-12.786	17.7651	0.471699	0.996048
cd200	prs_0.05	6.99878	9.72775	0.471858	0.996048
dlk1	prs_0.05	14.6482	20.4341	0.473469	0.996048
ifnlr1	prs_0.05	9.80137	13.6785	0.473654	0.996048
fen1	prs_0.05	-17.5148	24.4829	0.474372	0.996048
naaa	prs_0.05	-15.6712	21.906	0.474374	0.996048
lilra3	prs_0.05	-37.3606	52.3987	0.475846	0.996048
itgb1bp2	prs_0.05	-29.3422	41.2009	0.476362	0.996048
ptprb	prs_0.05	-7.5855	10.6708	0.477174	0.996048
atxn2	prs_0.05	-29.5696	41.6712	0.477962	0.996048
mamdc2	prs_0.05	-9.09264	12.8176	0.478087	0.996048
hjv	prs_0.05	-11.4494	16.1491	0.47834	0.996048
txlna	prs_0.05	-23.2996	32.8813	0.478577	0.996048
gcc1	prs_0.05	28.4316	40.186	0.47926	0.996048
esam	prs_0.05	8.11967	11.5005	0.480176	0.996048
b2m	prs_0.05	8.02198	11.363	0.480211	0.996048
get3	prs_0.05	14.5006	20.5409	0.480231	0.996048
klk4	prs_0.05	-16.1522	22.8849	0.480315	0.996048
kazald1	prs_0.05	-11.9533	16.9424	0.480488	0.996048
il1rl1	prs_0.05	-12.033	17.063	0.480682	0.996048
st3gal1	prs_0.05	-10.9675	15.5537	0.480728	0.996048
med18	prs_0.05	-20.0338	28.4966	0.482044	0.996048
hexim1	prs_0.05	-21.1686	30.1185	0.482157	0.996048
cdnf	prs_0.05	-8.44889	12.0224	0.482206	0.996048
il7	prs_0.05	-16.8549	24.0099	0.482685	0.996048
cda	prs_0.05	12.392	17.7533	0.485174	0.996048
tnfaip2	prs_0.05	-12.5061	17.9225	0.485312	0.996048
adgrg1	prs_0.05	17.189	24.6786	0.486111	0.996048
insl4	prs_0.05	13.1783	18.9254	0.486225	0.996048
hnrnpk	prs_0.05	-19.8969	28.5912	0.48649	0.996048
ppp1cc	prs_0.05	21.5228	30.9291	0.486511	0.996048
megf9	prs_0.05	4.43083	6.3752	0.487053	0.996048
sema3g	prs_0.05	-11.3946	16.4002	0.487193	0.996048
inpp5d	prs_0.05	-14.8237	21.3438	0.487359	0.996048
pla2g4a	prs_0.05	-22.5669	32.5572	0.488221	0.996048
dnph1	prs_0.05	-13.3111	19.2042	0.488228	0.996048
mfap4	prs_0.05	-8.19668	11.8389	0.488722	0.996048
vat1	prs_0.05	5.09555	7.37771	0.489778	0.996048
cd74	prs_0.05	-8.65385	12.5456	0.490327	0.996048
tgoln2	prs_0.05	6.61654	9.5961	0.490511	0.996048
gmpr	prs_0.05	-12.7588	18.5567	0.491735	0.996048
snx9	prs_0.05	-17.1848	25.0093	0.492002	0.996048
smad5	prs_0.05	5.14213	7.48927	0.492339	0.996048
calca	prs_0.05	15.6438	22.799	0.492616	0.996048
stat5b	prs_0.05	-35.0304	51.104	0.49305	0.996048
jpt2	prs_0.05	22.2867	32.6016	0.494227	0.996048
wfdc2	prs_0.05	9.71342	14.2091	0.494228	0.996048
pla2g15	prs_0.05	6.54687	9.59509	0.495043	0.996048
mars1	prs_0.05	21.6407	31.7767	0.49586	0.996048
dbi	prs_0.05	19.8364	29.15	0.496195	0.996048
acp5	prs_0.05	7.9249	11.6479	0.496271	0.996048
mitd1	prs_0.05	-24.5541	36.0955	0.496348	0.996048
kirrel2	prs_0.05	-10.0615	14.8112	0.496941	0.996048
cd5l	prs_0.05	11.8972	17.5319	0.497392	0.996048
cdhr2	prs_0.05	16.9167	24.9437	0.497651	0.996048
bcl2	prs_0.05	-13.5762	20.0472	0.498276	0.996048
apoa4	prs_0.05	-8.89077	13.1515	0.499028	0.996048
furin	prs_0.05	8.26881	12.2421	0.499398	0.996048
aifm1	prs_0.05	-25.6778	38.0443	0.499714	0.996048
nadk	prs_0.05	-13.5455	20.0762	0.499867	0.996048
ido1	prs_0.05	-15.9355	23.6457	0.500361	0.996048
arhgef1	prs_0.05	22.5777	33.5805	0.501368	0.996048
ptrhd1	prs_0.05	15.0572	22.431	0.502053	0.996048
rnf149	prs_0.05	7.63962	11.391	0.502434	0.996048
stambp	prs_0.05	-15.9328	23.7882	0.503003	0.996048
clc	prs_0.05	-16.5161	24.6669	0.503138	0.996048
ccn5	prs_0.05	9.65393	14.4193	0.503171	0.996048
lpl	prs_0.05	-11.5761	17.2996	0.503402	0.996048
golm2	prs_0.05	-5.35802	8.01413	0.503772	0.996048
icam4	prs_0.05	-13.1871	19.7386	0.504082	0.996048
pik3ip1	prs_0.05	6.59268	9.89294	0.505158	0.996048
ctsc	prs_0.05	-10.7566	16.1567	0.505565	0.996048
pcdh7	prs_0.05	-8.74989	13.1585	0.506079	0.996048
mzb1	prs_0.05	12.5866	18.9483	0.506525	0.996048
tbca	prs_0.05	21.1875	31.9046	0.506637	0.996048
hmox2	prs_0.05	-10.9813	16.5569	0.507177	0.996048
mpig6b	prs_0.05	-18.8106	28.4463	0.508445	0.996048
stx3	prs_0.05	9.60134	14.5232	0.508549	0.996048
epha4	prs_0.05	7.03874	10.6763	0.509717	0.996048
tnfrsf8	prs_0.05	-10.9988	16.689	0.50987	0.996048
kazn	prs_0.05	-25.5181	38.8014	0.510761	0.996048
lmnb2	prs_0.05	-6.7295	10.2331	0.510784	0.996048
lilrb4	prs_0.05	-10.5074	15.9836	0.510937	0.996048
ppp1r9b	prs_0.05	-22.9928	35.0297	0.511584	0.996048
atxn3	prs_0.05	-15.2229	23.2273	0.512222	0.996048
cep43	prs_0.05	-16.591	25.341	0.512659	0.996048
rwdd1	prs_0.05	-15.4061	23.5778	0.513492	0.996048
pcsk7	prs_0.05	11.0262	16.8852	0.513753	0.996048
pfkfb2	prs_0.05	-18.6186	28.5346	0.514088	0.996048
axl	prs_0.05	6.57664	10.0982	0.514878	0.996048
st6gal1	prs_0.05	6.80785	10.5111	0.517195	0.996048
mdga1	prs_0.05	16.6999	25.8609	0.518438	0.996048
gsta1	prs_0.05	16.2804	25.2281	0.518718	0.996048
pear1	prs_0.05	-5.03987	7.81138	0.518803	0.996048
camsap1	prs_0.05	-25.6579	39.7709	0.518838	0.996048
glo1	prs_0.05	-13.9295	21.5916	0.518845	0.996048
eif2ak2	prs_0.05	-26.2964	40.7616	0.518849	0.996048
fam3c	prs_0.05	7.04212	10.919	0.518969	0.996048
serpind1	prs_0.05	-6.65381	10.3216	0.51916	0.996048
galnt10	prs_0.05	-6.52024	10.1295	0.519779	0.996048
clta	prs_0.05	-11.171	17.3589	0.519881	0.996048
vmo1	prs_0.05	-16.1331	25.0821	0.52009	0.996048
pdgfb	prs_0.05	-20.563	31.9908	0.520372	0.996048
pdcd6	prs_0.05	-16.7643	26.0858	0.520448	0.996048
fus	prs_0.05	-9.48592	14.7928	0.521362	0.996048
msra	prs_0.05	-17.2659	26.9303	0.521439	0.996048
gchfr	prs_0.05	11.5199	17.9917	0.521988	0.996048
acp1	prs_0.05	-10.8377	16.9265	0.521994	0.996048
dynlt1	prs_0.05	19.4188	30.3491	0.522274	0.996048
cpvl	prs_0.05	-9.79563	15.3184	0.522521	0.996048
cdc27	prs_0.05	-14.3651	22.4977	0.523143	0.996048
ciapin1	prs_0.05	-14.8705	23.3587	0.524377	0.996048
angptl3	prs_0.05	8.28628	13.0388	0.525099	0.996048
palm	prs_0.05	-6.95894	10.9511	0.525133	0.996048
c2	prs_0.05	5.38253	8.4783	0.525523	0.996048
serpina7	prs_0.05	4.39163	6.92173	0.525778	0.996048
vsnl1	prs_0.05	-7.71619	12.1656	0.525912	0.996048
mog	prs_0.05	-7.6862	12.1226	0.526057	0.996048
mcam	prs_0.05	-7.26261	11.4852	0.527166	0.996048
snapin	prs_0.05	-13.5671	21.4629	0.527313	0.996048
ccl5	prs_0.05	23.6695	37.5676	0.528664	0.996048
cd36	prs_0.05	-10.4772	16.6722	0.529731	0.996048
col2a1	prs_0.05	18.9277	30.1299	0.529873	0.996048
ogn	prs_0.05	-9.58375	15.2915	0.530835	0.996048
bid	prs_0.05	-15.4958	24.7351	0.531009	0.996048
cpe	prs_0.05	-8.94525	14.2794	0.531027	0.996048
wif1	prs_0.05	-7.96007	12.707	0.531035	0.996048
nt5c3a	prs_0.05	20.354	32.5474	0.531735	0.996048
itgb7	prs_0.05	-10.5661	16.9488	0.533015	0.996048
flt3lg	prs_0.05	-7.82659	12.5551	0.533039	0.996048
twf2	prs_0.05	19.5512	31.3813	0.533276	0.996048
stat2	prs_0.05	17.7963	28.6535	0.534547	0.996048
rilp	prs_0.05	-13.8018	22.2541	0.535136	0.996048
il6r	prs_0.05	7.82394	12.6371	0.535836	0.996048
fstl1	prs_0.05	5.20652	8.41034	0.535879	0.996048
rnf43	prs_0.05	13.395	21.652	0.536152	0.996048
klrf1	prs_0.05	9.71261	15.7024	0.536221	0.996048
sparcl1	prs_0.05	6.20107	10.026	0.536251	0.996048
amy1a_amy1b_amy1c	prs_0.05	11.5088	18.6167	0.536447	0.996048
hbq1	prs_0.05	13.9954	22.6729	0.537058	0.996048
lyn	prs_0.05	-19.4886	31.6386	0.537914	0.996048
gm2a	prs_0.05	8.75464	14.2208	0.538148	0.996048
dnajc9	prs_0.05	-17.6662	28.6999	0.538196	0.996048
bola2_bola2b	prs_0.05	-12.6316	20.5713	0.539192	0.996048
prtfdc1	prs_0.05	-25.5191	41.7243	0.540798	0.996048
hyou1	prs_0.05	4.84655	7.93364	0.541278	0.996048
tst	prs_0.05	-17.0894	27.9818	0.541379	0.996048
dpp10	prs_0.05	-7.82577	12.8263	0.541775	0.996048
colec12	prs_0.05	5.81996	9.54339	0.54197	0.996048
max	prs_0.05	-23.9092	39.2159	0.542076	0.996048
ifngr1	prs_0.05	-4.61108	7.59072	0.543547	0.996048
bst2	prs_0.05	-10.5312	17.34	0.543629	0.996048
gne	prs_0.05	-14.7204	24.2966	0.544608	0.996048
adamtsl2	prs_0.05	7.06325	11.6647	0.544833	0.996048
slamf6	prs_0.05	-8.52837	14.0908	0.545019	0.996048
nmi	prs_0.05	-16.2256	26.8133	0.545094	0.996048
map4k5	prs_0.05	-25.1314	41.5847	0.545619	0.996048
ahnak	prs_0.05	7.06439	11.7098	0.54632	0.996048
fabp4	prs_0.05	-10.8174	17.9325	0.54636	0.996048
ebag9	prs_0.05	-21.2462	35.2674	0.54689	0.996048
actn2	prs_0.05	13.3732	22.2076	0.547052	0.996048
rbpms2	prs_0.05	23.1129	38.4161	0.547414	0.996048
cx3cl1	prs_0.05	-7.49917	12.4916	0.548283	0.996048
chmp6	prs_0.05	12.5353	20.8988	0.548636	0.996048
adamts15	prs_0.05	9.64588	16.1082	0.549298	0.996048
ccs	prs_0.05	10.5924	17.7265	0.550148	0.996048
trim58	prs_0.05	-19.2916	32.2904	0.550217	0.996048
erp44	prs_0.05	5.70797	9.58769	0.551617	0.996048
cfhr5	prs_0.05	9.08028	15.2705	0.552096	0.996048
adh4	prs_0.05	-14.872	25.0393	0.552552	0.996048
dnm3	prs_0.05	12.047	20.2957	0.552802	0.996048
echdc3	prs_0.05	-13.7235	23.1341	0.553039	0.996048
fabp9	prs_0.05	-12.295	20.7528	0.553551	0.996048
arhgap25	prs_0.05	-13.2415	22.3706	0.55391	0.996048
otud6b	prs_0.05	12.9612	21.9049	0.554054	0.996048
gpc5	prs_0.05	12.2578	20.7298	0.554312	0.996048
ocln	prs_0.05	-8.96074	15.154	0.554315	0.996048
spink1	prs_0.05	-9.09354	15.4192	0.555357	0.996048
pcbp2	prs_0.05	15.7989	26.8718	0.556577	0.996048
impact	prs_0.05	-12.2174	20.8898	0.558652	0.996048
pecam1	prs_0.05	-6.45839	11.0517	0.558967	0.996048
c8b	prs_0.05	-6.54315	11.1981	0.559016	0.996048
cxcl11	prs_0.05	16.958	29.0239	0.559037	0.996048
hs6st2	prs_0.05	-7.26711	12.4451	0.559269	0.996048
trdmt1	prs_0.05	-18.5867	31.8627	0.55967	0.996048
pdgfrb	prs_0.05	-7.39689	12.7	0.560277	0.996048
thbd	prs_0.05	6.06227	10.4086	0.560282	0.996048
pydc1	prs_0.05	9.07927	15.6472	0.561749	0.996048
tfpi	prs_0.05	6.54265	11.2795	0.561886	0.996048
gask1a	prs_0.05	9.33073	16.1022	0.562276	0.996048
stk4	prs_0.05	-18.5294	32.0233	0.562847	0.996048
lsp1	prs_0.05	8.62981	14.9351	0.563388	0.996048
tnfrsf17	prs_0.05	-8.80957	15.2501	0.563488	0.996048
phykpl	prs_0.05	8.60673	14.8992	0.563495	0.996048
guca2a	prs_0.05	-7.18431	12.4406	0.56361	0.996048
ccl21	prs_0.05	8.72245	15.1074	0.563697	0.996048
yod1	prs_0.05	-13.5809	23.5329	0.563874	0.996048
cd200r1	prs_0.05	7.44138	12.9165	0.564541	0.996048
akt3	prs_0.05	-12.2918	21.3815	0.565374	0.996048
mink1	prs_0.05	19.8246	34.5004	0.565552	0.996048
mtss1	prs_0.05	-23.7814	41.5294	0.566892	0.996048
il18	prs_0.05	-9.72515	16.9841	0.566917	0.996048
ankmy2	prs_0.05	17.0616	29.8082	0.56707	0.996048
lamp1	prs_0.05	5.89371	10.3018	0.567255	0.996048
tnfsf12	prs_0.05	-5.98872	10.4804	0.567716	0.996048
plxdc2	prs_0.05	5.72218	10.0256	0.568167	0.996048
csrp3	prs_0.05	20.7018	36.3205	0.568697	0.996048
tnfrsf9	prs_0.05	8.57178	15.0527	0.569054	0.996048
ssc5d	prs_0.05	8.63742	15.1689	0.569075	0.996048
bst1	prs_0.05	-10.0074	17.6141	0.569937	0.996048
lgals4	prs_0.05	-10.9771	19.3272	0.570064	0.996048
atg4a	prs_0.05	-12.6054	22.2074	0.570296	0.996048
fuom	prs_0.05	-9.92509	17.4971	0.570554	0.996048
sez6l	prs_0.05	5.66189	9.98692	0.570764	0.996048
pacs2	prs_0.05	13.1101	23.1413	0.571041	0.996048
vash1	prs_0.05	17.2056	30.4208	0.571678	0.996048
adam8	prs_0.05	5.99893	10.6187	0.572116	0.996048
egln1	prs_0.05	-11.1351	19.7113	0.57214	0.996048
cd5	prs_0.05	7.08458	12.5538	0.572527	0.996048
tnfrsf19	prs_0.05	-6.53049	11.5824	0.572873	0.996048
dnajb2	prs_0.05	-11.3338	20.1116	0.573065	0.996048
il7r	prs_0.05	10.8851	19.3323	0.573401	0.996048
scrn1	prs_0.05	-11.6522	20.7084	0.573655	0.996048
tnfsf13	prs_0.05	-5.52303	9.82053	0.573849	0.996048
nphs1	prs_0.05	-7.12652	12.6735	0.573902	0.996048
lxn	prs_0.05	14.174	25.2139	0.574017	0.996048
apoa1	prs_0.05	-5.63343	10.0217	0.574034	0.996048
sh3glb2	prs_0.05	14.0237	24.9622	0.574258	0.996048
ahsp	prs_0.05	17.5456	31.2717	0.574753	0.996048
adam12	prs_0.05	-7.22402	12.8801	0.574892	0.996048
cd48	prs_0.05	-6.1842	11.0321	0.575099	0.996048
dok2	prs_0.05	-25.2049	44.9764	0.575208	0.996048
ada2	prs_0.05	-8.72108	15.5755	0.575535	0.996048
gipc3	prs_0.05	20.4908	36.6717	0.576326	0.996048
ywhaq	prs_0.05	15.2764	27.4106	0.577314	0.996048
prg2	prs_0.05	-10.575	18.9982	0.577783	0.996048
lacrt	prs_0.05	10.2242	18.3931	0.578303	0.996048
hnrnpul1	prs_0.05	10.1852	18.3468	0.578798	0.996048
pstpip2	prs_0.05	22.4048	40.3742	0.578947	0.996048
ces1	prs_0.05	15.1245	27.2612	0.579035	0.996048
cdkn1a	prs_0.05	-21.8427	39.4078	0.579395	0.996048
ccl2	prs_0.05	10.9216	19.7264	0.579819	0.996048
araf	prs_0.05	13.9517	25.2443	0.580496	0.996048
lair1	prs_0.05	7.19237	13.018	0.580612	0.996048
bap18	prs_0.05	14.0629	25.5754	0.582419	0.996048
gimap7	prs_0.05	-6.32934	11.5127	0.582479	0.996048
ctrb1	prs_0.05	-11.2341	20.4576	0.58291	0.996048
fgfbp3	prs_0.05	7.55483	13.7673	0.583178	0.996048
b4gat1	prs_0.05	-4.63625	8.46295	0.583812	0.996048
gfra3	prs_0.05	-5.70496	10.4169	0.583926	0.996048
tnfaip8l2	prs_0.05	12.9158	23.6169	0.584459	0.996048
tacc3	prs_0.05	23.7331	43.4642	0.585043	0.996048
cpb1	prs_0.05	-11.7799	21.5779	0.585119	0.996048
tff3	prs_0.05	9.15252	16.7666	0.585151	0.996048
dnajb14	prs_0.05	13.2208	24.2343	0.585386	0.996048
rpe	prs_0.05	14.5545	26.6833	0.585445	0.996048
psg1	prs_0.05	-23.4589	43.0852	0.586117	0.996048
diablo	prs_0.05	-22.0369	40.5144	0.586494	0.996048
tmed8	prs_0.05	20.8616	38.366	0.586615	0.996048
eif4g1	prs_0.05	-19.9806	36.7618	0.586778	0.996048
pebp1	prs_0.05	-11.694	21.5387	0.587181	0.996048
arhgap45	prs_0.05	16.5614	30.5475	0.587717	0.996048
ache	prs_0.05	-6.5991	12.1874	0.588188	0.996048
cd7	prs_0.05	-8.76244	16.201	0.588608	0.996048
sema4d	prs_0.05	-5.92928	10.997	0.589771	0.996048
fabp3	prs_0.05	9.94627	18.4966	0.590763	0.996048
f11r	prs_0.05	-11.2083	20.8478	0.59084	0.996048
gpi	prs_0.05	9.39391	17.4799	0.590987	0.996048
asrgl1	prs_0.05	20.5062	38.172	0.591129	0.996048
micb_mica	prs_0.05	29.6431	55.2029	0.591281	0.996048
evi5	prs_0.05	18.0132	33.566	0.591514	0.996048
il18bp	prs_0.05	6.01775	11.2221	0.591796	0.996048
fuca1	prs_0.05	16.4686	30.7353	0.592086	0.996048
tomm20	prs_0.05	15.3679	28.6921	0.592228	0.996048
ment	prs_0.05	-4.35864	8.16095	0.593286	0.996048
nrgn	prs_0.05	18.0617	33.8491	0.593626	0.996048
cmc1	prs_0.05	17.9231	33.6803	0.594622	0.996048
tfpi2	prs_0.05	-7.66503	14.4136	0.594872	0.996048
proc	prs_0.05	-4.75977	8.9529	0.594974	0.996048
dab2	prs_0.05	-21.9769	41.4398	0.595884	0.996048
nhlrc3	prs_0.05	6.1546	11.6172	0.596266	0.996048
dlg4	prs_0.05	-14.1233	26.6601	0.596286	0.996048
tnr	prs_0.05	-8.34891	15.7753	0.596643	0.996048
fas	prs_0.05	6.30344	11.9247	0.597083	0.996048
park7	prs_0.05	-10.2715	19.4986	0.598348	0.996048
cd40lg	prs_0.05	15.3635	29.1659	0.598361	0.996048
klk6	prs_0.05	-5.91629	11.2461	0.59884	0.996048
arhgef12	prs_0.05	-20.229	38.5171	0.59945	0.996048
apol1	prs_0.05	-11.4333	21.8037	0.600021	0.996048
l3hypdh	prs_0.05	17.3246	33.1562	0.601315	0.996048
stx8	prs_0.05	-9.38913	18.01	0.60214	0.996048
hepacam2	prs_0.05	-8.13757	15.6331	0.602695	0.996048
ehbp1	prs_0.05	-14.3688	27.7604	0.60474	0.996048
cd244	prs_0.05	5.1091	9.89317	0.605559	0.996048
sorbs1	prs_0.05	7.48525	14.4946	0.605566	0.996048
fgfbp2	prs_0.05	-9.55021	18.5087	0.605867	0.996048
dnajb6	prs_0.05	16.239	31.5055	0.606254	0.996048
nptx1	prs_0.05	7.68352	14.9119	0.606372	0.996048
ldlrap1	prs_0.05	18.6953	36.3289	0.606826	0.996048
sftpd	prs_0.05	12.7582	24.7926	0.606838	0.996048
scly	prs_0.05	-6.77685	13.1797	0.607124	0.996048
pilrb	prs_0.05	10.9304	21.282	0.607535	0.996048
qdpr	prs_0.05	-7.95647	15.5126	0.608022	0.996048
tmem25	prs_0.05	8.68014	16.9816	0.60925	0.996048
mstn	prs_0.05	-9.87451	19.3206	0.609292	0.996048
clec4c	prs_0.05	-9.00055	17.6343	0.609774	0.996048
lrrc25	prs_0.05	7.34072	14.4023	0.61027	0.996048
gdf15	prs_0.05	7.69232	15.1776	0.612284	0.996048
ret	prs_0.05	-7.10889	14.0374	0.612562	0.996048
pcdhb15	prs_0.05	7.51881	14.8681	0.61307	0.996048
tnfrsf14	prs_0.05	-5.56972	11.0274	0.613506	0.996048
nptx2	prs_0.05	-6.21272	12.3028	0.613572	0.996048
vav3	prs_0.05	18.7129	37.0621	0.613629	0.996048
cnpy4	prs_0.05	14.1557	28.042	0.6137	0.996048
eif4e	prs_0.05	16.9843	33.7133	0.614415	0.996048
trim21	prs_0.05	-14.2452	28.2769	0.614421	0.996048
mybpc1	prs_0.05	-13.0649	25.9851	0.615118	0.996048
mif	prs_0.05	12.7008	25.3087	0.615787	0.996048
bank1	prs_0.05	-19.7535	39.423	0.616327	0.996048
edil3	prs_0.05	6.46089	13.0133	0.619554	0.996048
cxcl6	prs_0.05	-13.9703	28.2053	0.620386	0.996048
mln	prs_0.05	16.4362	33.2228	0.620796	0.996048
bnip3l	prs_0.05	-8.04225	16.2571	0.620821	0.996048
txndc5	prs_0.05	12.4571	25.2354	0.621566	0.996048
pam	prs_0.05	4.98329	10.0964	0.62161	0.996048
gfra1	prs_0.05	5.04741	10.2302	0.621745	0.996048
vsir	prs_0.05	-11.1771	22.6839	0.622203	0.996048
itga6	prs_0.05	-9.60735	19.5661	0.623414	0.996048
igfbp6	prs_0.05	5.32905	10.8552	0.623483	0.996048
nfasc	prs_0.05	4.90055	9.98279	0.6235	0.996048
kel	prs_0.05	6.5634	13.3946	0.624133	0.996048
eps8l2	prs_0.05	-5.07743	10.3641	0.624203	0.996048
scgb3a1	prs_0.05	-4.63565	9.49544	0.625412	0.996048
dkkl1	prs_0.05	15.5943	32.052	0.626594	0.996048
cdcp1	prs_0.05	8.99603	18.4953	0.62669	0.996048
ass1	prs_0.05	-11.5619	23.7833	0.626876	0.996048
lpcat2	prs_0.05	-7.59259	15.6457	0.627478	0.996048
reg3a	prs_0.05	11.1115	22.9369	0.628077	0.996048
casp2	prs_0.05	-12.2054	25.2667	0.629053	0.996048
arl13b	prs_0.05	12.6195	26.1674	0.629625	0.996048
dapp1	prs_0.05	21.6531	44.9741	0.630194	0.996048
nub1	prs_0.05	-14.8927	30.9417	0.630295	0.996048
cd46	prs_0.05	-4.96869	10.3296	0.630508	0.996048
ccl18	prs_0.05	-12.698	26.4151	0.630725	0.996048
prdx1	prs_0.05	-15.9195	33.1364	0.630928	0.996048
aspscr1	prs_0.05	12.1067	25.2046	0.630992	0.996048
il2ra	prs_0.05	7.18825	14.9727	0.631166	0.996048
nfx1	prs_0.05	12.0099	25.2067	0.633753	0.996048
iglc2	prs_0.05	4.35073	9.1377	0.633985	0.996048
crh	prs_0.05	15.3831	32.3643	0.634568	0.996048
nsfl1c	prs_0.05	-11.5396	24.3311	0.635307	0.996048
selp	prs_0.05	9.9072	20.894	0.635385	0.996048
mamdc4	prs_0.05	9.66646	20.3995	0.635603	0.996048
cdc37	prs_0.05	-14.7697	31.1744	0.63566	0.996048
adgrf5	prs_0.05	5.02033	10.6148	0.636248	0.996048
dnaja2	prs_0.05	-14.3713	30.4465	0.636917	0.996048
mmp10	prs_0.05	10.3769	21.9883	0.636981	0.996048
slmap	prs_0.05	-14.6359	31.0293	0.637157	0.996048
sod1	prs_0.05	-8.42351	17.8593	0.637172	0.996048
carhsp1	prs_0.05	-9.15894	19.4217	0.637227	0.996048
cd99	prs_0.05	3.3242	7.05352	0.637441	0.996048
clec1a	prs_0.05	-5.76009	12.2223	0.637444	0.996048
c7	prs_0.05	-5.592	11.8689	0.637537	0.996048
gal	prs_0.05	-11.3179	24.0927	0.638526	0.996048
cst3	prs_0.05	4.80812	10.2604	0.639351	0.996048
tcl1a	prs_0.05	17.0574	36.4115	0.639457	0.996048
pdgfra	prs_0.05	-4.91892	10.5028	0.63954	0.996048
col6a3	prs_0.05	5.84593	12.5086	0.64025	0.996048
cd6	prs_0.05	9.14712	19.5777	0.640344	0.996048
cfd	prs_0.05	3.35693	7.18816	0.640496	0.996048
fkbp4	prs_0.05	-7.61301	16.3278	0.641031	0.996048
selplg	prs_0.05	4.47182	9.59265	0.641095	0.996048
ehd3	prs_0.05	20.2859	43.6894	0.642421	0.996048
nrp2	prs_0.05	4.8527	10.5109	0.644312	0.996048
uso1	prs_0.05	-15.4507	33.5134	0.644778	0.996048
tnfrsf1a	prs_0.05	4.90064	10.6386	0.645055	0.996048
lztfl1	prs_0.05	12.242	26.578	0.645084	0.996048
gtpbp2	prs_0.05	13.8583	30.1194	0.645439	0.996048
plpbp	prs_0.05	-11.3809	24.7803	0.646042	0.996048
prdx3	prs_0.05	-12.1932	26.6374	0.647138	0.996048
il18rap	prs_0.05	29.446	64.3571	0.647284	0.996048
azu1	prs_0.05	-12.9659	28.341	0.647317	0.996048
serpinb8	prs_0.05	-9.67833	21.1693	0.647538	0.996048
serpine1	prs_0.05	11.3018	24.7434	0.647847	0.996048
casp8	prs_0.05	-10.6048	23.3039	0.649065	0.996048
p4hb	prs_0.05	-6.48069	14.242	0.649082	0.996048
pth	prs_0.05	13.5579	29.8005	0.649145	0.996048
crkl	prs_0.05	-17.9417	39.4549	0.649299	0.996048
angpt1	prs_0.05	-14.3185	31.5324	0.649768	0.996048
prkg1	prs_0.05	21.3266	46.9967	0.649983	0.996048
oxt	prs_0.05	-23.61	52.0571	0.650162	0.996048
lysmd3	prs_0.05	-17.4462	38.4858	0.650325	0.996048
pglyrp1	prs_0.05	7.05753	15.6152	0.651296	0.996048
c1qtnf9	prs_0.05	-8.10684	17.9854	0.652176	0.996048
blvrb	prs_0.05	11.1679	24.7934	0.652396	0.996048
dgcr6	prs_0.05	7.42551	16.5198	0.653079	0.996048
cd274	prs_0.05	5.6451	12.5637	0.653203	0.996048
klk11	prs_0.05	5.07677	11.3054	0.653393	0.996048
adgre2	prs_0.05	-4.59837	10.2429	0.653483	0.996048
bpifb1	prs_0.05	10.4716	23.3389	0.653667	0.996048
acvrl1	prs_0.05	-4.05134	9.05469	0.654567	0.996048
s100a11	prs_0.05	7.60244	16.9946	0.654628	0.996048
pltp	prs_0.05	5.64618	12.6216	0.654629	0.996048
ccn4	prs_0.05	-6.57617	14.7091	0.654818	0.996048
gast	prs_0.05	20.6572	46.2103	0.654859	0.996048
eln	prs_0.05	-5.77825	12.9269	0.654882	0.996048
clec4a	prs_0.05	5.72339	12.8085	0.654991	0.996048
ltbp3	prs_0.05	8.94563	20.0348	0.655236	0.996048
tcn2	prs_0.05	-4.88613	10.9755	0.656188	0.996048
l1cam	prs_0.05	4.59109	10.3201	0.656416	0.996048
crtam	prs_0.05	-8.34976	18.799	0.656929	0.996048
klk8	prs_0.05	5.92105	13.3549	0.657507	0.996048
inpp1	prs_0.05	-8.87427	20.0702	0.658375	0.996048
spink4	prs_0.05	-10.5757	23.9591	0.65892	0.996048
psme1	prs_0.05	-6.10046	13.8392	0.659352	0.996048
ca3	prs_0.05	9.8759	22.4134	0.659487	0.996048
syap1	prs_0.05	9.25204	21.1303	0.661493	0.996048
bmp10	prs_0.05	4.64132	10.6071	0.661702	0.996048
tnfrsf1b	prs_0.05	5.7564	13.1581	0.661766	0.996048
dbnl	prs_0.05	-14.9981	34.322	0.662126	0.996048
mdh1	prs_0.05	-6.52415	14.9305	0.662136	0.996048
nit1	prs_0.05	7.71467	17.6597	0.662222	0.996048
esyt2	prs_0.05	13.3799	30.6288	0.66223	0.996048
optc	prs_0.05	7.31373	16.7555	0.662477	0.996048
dsg2	prs_0.05	-4.28193	9.82581	0.662996	0.996048
rnase3	prs_0.05	17.6075	40.4143	0.663075	0.996048
ptpn6	prs_0.05	-14.4959	33.332	0.663641	0.996048
ddhd2	prs_0.05	10.7049	24.6522	0.664119	0.996048
blnk	prs_0.05	6.20233	14.2888	0.66424	0.996048
nudt2	prs_0.05	-9.20549	21.2389	0.664708	0.996048
slitrk1	prs_0.05	5.23221	12.077	0.664845	0.996048
enpp5	prs_0.05	-6.84224	15.8257	0.665488	0.996048
gpc1	prs_0.05	4.67491	10.8177	0.66563	0.996048
anxa10	prs_0.05	12.9954	30.0759	0.665681	0.996048
ahnak2	prs_0.05	4.71976	10.9281	0.665822	0.996048
dars1	prs_0.05	-11.7422	27.2183	0.666174	0.996048
klf4	prs_0.05	6.51608	15.174	0.667617	0.996048
glb1	prs_0.05	6.61767	15.4146	0.667699	0.996048
kyat1	prs_0.05	-8.75078	20.3927	0.667842	0.996048
slitrk2	prs_0.05	-6.19684	14.4971	0.669051	0.996048
txnrd1	prs_0.05	-7.20538	16.8617	0.669146	0.996048
ap3b1	prs_0.05	12.2151	28.588	0.669179	0.996048
trim24	prs_0.05	10.484	24.5423	0.669251	0.996048
ythdf3	prs_0.05	-13.4222	31.4423	0.669468	0.996048
ninj1	prs_0.05	8.88885	20.838	0.669695	0.996048
erbb4	prs_0.05	3.54665	8.31684	0.669788	0.996048
clec4g	prs_0.05	5.23827	12.3002	0.670206	0.996048
il16	prs_0.05	-6.53675	15.3914	0.671057	0.996048
ntrk2	prs_0.05	3.7441	8.82719	0.671455	0.996048
dcbld2	prs_0.05	-5.36806	12.6956	0.672422	0.996048
rnase6	prs_0.05	4.58169	10.8384	0.672498	0.996048
stip1	prs_0.05	-10.2498	24.2486	0.672519	0.996048
ist1	prs_0.05	15.6061	36.9602	0.672852	0.996048
cnp	prs_0.05	12.5146	29.8794	0.675338	0.996048
tnfrsf4	prs_0.05	5.76558	13.784	0.675745	0.996048
drg2	prs_0.05	-8.82185	21.1063	0.67597	0.996048
dok1	prs_0.05	21.1914	50.7185	0.676077	0.996048
sdccag8	prs_0.05	17.7587	42.5174	0.676183	0.996048
stc2	prs_0.05	-3.96451	9.51933	0.677068	0.996048
tlr3	prs_0.05	9.49658	22.8044	0.677093	0.996048
csf2rb	prs_0.05	6.74353	16.2009	0.677234	0.996048
uxs1	prs_0.05	-8.18534	19.7104	0.67794	0.996048
ambn	prs_0.05	4.26958	10.3109	0.678816	0.996048
dnajc6	prs_0.05	13.0345	31.517	0.679191	0.996048
plg	prs_0.05	-3.416	8.26999	0.679566	0.996048
tnfrsf10a	prs_0.05	-4.89601	11.8566	0.679657	0.996048
mmp7	prs_0.05	-7.42472	17.9993	0.679974	0.996048
ren	prs_0.05	10.9957	26.7435	0.680963	0.996048
col4a1	prs_0.05	6.01336	14.6288	0.681028	0.996048
yars1	prs_0.05	22.4172	54.7087	0.681987	0.996048
mgll	prs_0.05	-13.184	32.2502	0.682687	0.996048
plcb2	prs_0.05	14.8895	36.4483	0.682901	0.996048
suox	prs_0.05	8.61632	21.1487	0.683705	0.996048
mindy1	prs_0.05	16.3707	40.1957	0.683809	0.996048
afm	prs_0.05	2.85323	7.02874	0.68479	0.996048
sla2	prs_0.05	15.7903	38.9001	0.684804	0.996048
lgmn	prs_0.05	5.40343	13.3179	0.684944	0.996048
vasn	prs_0.05	3.99513	9.84889	0.685007	0.996048
tafa5	prs_0.05	-5.34418	13.2191	0.68601	0.996048
ncam2	prs_0.05	3.90111	9.65966	0.68632	0.996048
cd58	prs_0.05	-2.54626	6.30946	0.686537	0.996048
icam1	prs_0.05	4.1525	10.3002	0.686842	0.996048
cxcl5	prs_0.05	16.8577	41.9541	0.687824	0.996048
kitlg	prs_0.05	5.40183	13.4536	0.688043	0.996048
cpb2	prs_0.05	3.32688	8.30674	0.688788	0.996048
efhd1	prs_0.05	-5.19912	12.9964	0.689126	0.996048
ccl23	prs_0.05	6.13605	15.3395	0.689147	0.996048
bola1	prs_0.05	8.22756	20.5947	0.689528	0.996048
serpinb9	prs_0.05	4.89701	12.3554	0.691853	0.996048
rnaseh2a	prs_0.05	-7.40734	18.7592	0.692945	0.996048
fndc1	prs_0.05	-6.83105	17.3017	0.692978	0.996048
snca	prs_0.05	-16.8537	42.859	0.694147	0.996048
cwc15	prs_0.05	-9.17693	23.3571	0.694398	0.996048
lyzl2	prs_0.05	5.33872	13.6095	0.694855	0.996048
nbn	prs_0.05	-7.46679	19.1325	0.69634	0.996048
cd177	prs_0.05	-18.7753	48.1744	0.696734	0.996048
rspo1	prs_0.05	5.04745	12.9682	0.697117	0.996048
lat2	prs_0.05	-17.9549	46.3061	0.698208	0.996048
anxa4	prs_0.05	10.1821	26.3159	0.698817	0.996048
srp14	prs_0.05	-8.73486	22.6279	0.699482	0.996048
fabp2	prs_0.05	11.3645	29.4626	0.699701	0.996048
snap29	prs_0.05	-13.0431	33.857	0.700061	0.996048
plaur	prs_0.05	3.84882	10.0232	0.700986	0.996048
samd9l	prs_0.05	-10.2941	26.8292	0.70121	0.996048
pvalb	prs_0.05	16.1386	42.1417	0.70175	0.996048
rida	prs_0.05	6.09595	15.938	0.702108	0.996048
ccl14	prs_0.05	-5.62119	14.7823	0.703751	0.996048
tsc22d1	prs_0.05	9.46688	24.9172	0.703997	0.996048
pbxip1	prs_0.05	-4.24769	11.1854	0.70413	0.996048
hpse	prs_0.05	13.2485	34.9779	0.704862	0.996048
cep170	prs_0.05	-10.8443	28.6544	0.705098	0.996048
cirbp	prs_0.05	13.5188	35.734	0.705196	0.996048
tor1aip1	prs_0.05	7.56798	20.0072	0.705238	0.996048
serpina3	prs_0.05	2.09465	5.54581	0.705655	0.996048
pik3ap1	prs_0.05	-8.5723	22.764	0.706493	0.996048
ccl22	prs_0.05	-7.2256	19.188	0.706495	0.996048
il10rb	prs_0.05	3.96215	10.5278	0.706658	0.996048
anpep	prs_0.05	-3.51427	9.34872	0.706986	0.996048
cd226	prs_0.05	-5.88952	15.676	0.70714	0.996048
aldh1a1	prs_0.05	-6.67501	17.7864	0.707449	0.996048
ccl17	prs_0.05	12.7545	34.0196	0.707725	0.996048
tbcc	prs_0.05	-11.3245	30.2134	0.707797	0.996048
serpinb1	prs_0.05	-12.5255	33.4248	0.707857	0.996048
spint2	prs_0.05	-5.66162	15.1472	0.708574	0.996048
mgmt	prs_0.05	-16.9583	45.392	0.708706	0.996048
rabepk	prs_0.05	8.25932	22.1471	0.709203	0.996048
mtss2	prs_0.05	13.7201	36.9113	0.710115	0.996048
vegfd	prs_0.05	4.91584	13.2691	0.711032	0.996048
rgma	prs_0.05	4.26542	11.5292	0.71141	0.996048
ufd1	prs_0.05	19.2333	52.1101	0.712063	0.996048
agxt	prs_0.05	8.67036	23.5033	0.712204	0.996048
epo	prs_0.05	10.3222	27.9847	0.71224	0.996048
rgcc	prs_0.05	10.4138	28.2386	0.712295	0.996048
chac2	prs_0.05	-8.26646	22.4368	0.712551	0.996048
bmp4	prs_0.05	6.26649	17.0178	0.712702	0.996048
cxcl12	prs_0.05	5.51734	15.0167	0.713312	0.996048
arg1	prs_0.05	-7.19252	19.5789	0.713351	0.996048
sult1a1	prs_0.05	-17.5914	47.9479	0.713705	0.996048
chchd6	prs_0.05	-3.70779	10.1167	0.713992	0.996048
rnaset2	prs_0.05	3.51789	9.60826	0.714268	0.996048
gp1bb	prs_0.05	9.23233	25.402	0.716272	0.996048
adgrg2	prs_0.05	3.37258	9.29953	0.716859	0.996048
grap2	prs_0.05	-17.134	47.3145	0.717257	0.996048
rab10	prs_0.05	7.22513	20.0389	0.718434	0.996048
lect2	prs_0.05	8.72883	24.3081	0.719529	0.996048
apoc1	prs_0.05	-4.79779	13.3739	0.719789	0.996048
hcls1	prs_0.05	-7.35677	20.5885	0.720851	0.996048
cndp1	prs_0.05	5.72048	16.1181	0.722659	0.996048
nap1l4	prs_0.05	-5.41543	15.3045	0.723457	0.996048
prkar2a	prs_0.05	10.7203	30.3001	0.723489	0.996048
hhex	prs_0.05	9.9816	28.3053	0.72436	0.996048
fap	prs_0.05	3.26073	9.25282	0.724537	0.996048
apof	prs_0.05	-2.69493	7.6633	0.72509	0.996048
ggt1	prs_0.05	-5.70918	16.2533	0.725392	0.996048
cpxm1	prs_0.05	9.0062	25.6568	0.725571	0.996048
zfyve19	prs_0.05	-11.808	33.6485	0.725649	0.996048
stc1	prs_0.05	-5.5738	15.8848	0.725674	0.996048
acp6	prs_0.05	-8.82352	25.2404	0.726656	0.996048
timm10	prs_0.05	5.18051	14.9059	0.728182	0.996048
csf1	prs_0.05	-3.40566	9.86384	0.729895	0.996048
il18r1	prs_0.05	4.05786	11.7741	0.730365	0.996048
col3a1	prs_0.05	-2.9669	8.62365	0.730817	0.996048
pcyt2	prs_0.05	9.67292	28.1338	0.730984	0.996048
gcg	prs_0.05	16.1793	47.0857	0.731137	0.996048
npy	prs_0.05	-8.35904	24.3367	0.731243	0.996048
cfc1	prs_0.05	-6.00411	17.489	0.731369	0.996048
c9orf40	prs_0.05	-10.4118	30.397	0.731955	0.996048
rln2	prs_0.05	-14.5383	42.4719	0.732125	0.996048
cd28	prs_0.05	4.60615	13.4843	0.732659	0.996048
mocs2	prs_0.05	8.42501	24.6999	0.733034	0.996048
vgf	prs_0.05	3.83523	11.2459	0.733079	0.996048
cst5	prs_0.05	-7.00933	20.5757	0.733361	0.996048
ptx3	prs_0.05	-6.25527	18.4098	0.734023	0.996048
sell	prs_0.05	-2.91366	8.57633	0.73406	0.996048
s100a4	prs_0.05	-7.16171	21.1483	0.734881	0.996048
fyb1	prs_0.05	-11.548	34.1448	0.73521	0.996048
cd83	prs_0.05	4.19076	12.4258	0.735921	0.996048
ptprm	prs_0.05	2.99166	8.91055	0.737066	0.996048
add1	prs_0.05	8.82286	26.2877	0.737154	0.996048
map2k1	prs_0.05	-8.00742	23.8827	0.737415	0.996048
mepe	prs_0.05	3.12802	9.33932	0.737679	0.996048
clec7a	prs_0.05	7.37038	22.0257	0.737908	0.996048
lipf	prs_0.05	7.47288	22.4134	0.738825	0.996048
vegfa	prs_0.05	-7.11758	21.4062	0.739512	0.996048
akr1b1	prs_0.05	9.29315	27.9754	0.739748	0.996048
mmp12	prs_0.05	-6.45008	19.6439	0.742648	0.996048
serpina6	prs_0.05	2.0075	6.116	0.742734	0.996048
gp6	prs_0.05	10.7335	32.7151	0.742846	0.996048
tie1	prs_0.05	-4.92422	15.0729	0.743901	0.996048
psmg4	prs_0.05	-6.97269	21.4234	0.744826	0.996048
adgre5	prs_0.05	3.50906	10.803	0.745316	0.996048
asgr2	prs_0.05	3.12574	9.62904	0.745473	0.996048
cd300a	prs_0.05	-3.59122	11.0665	0.745552	0.996048
commd9	prs_0.05	4.85034	14.9469	0.745558	0.996048
sgsh	prs_0.05	6.67231	20.5683	0.745638	0.996048
ece1	prs_0.05	-4.26077	13.1522	0.745971	0.996048
cntn4	prs_0.05	-2.71374	8.37741	0.745988	0.996048
ptges2	prs_0.05	-6.55486	20.316	0.746965	0.996048
top2b	prs_0.05	9.47622	29.4493	0.74762	0.996048
crybb2	prs_0.05	-7.99753	24.8578	0.747658	0.996048
hmox1	prs_0.05	5.48306	17.0747	0.74812	0.996048
polr2f	prs_0.05	-4.09691	12.7618	0.74819	0.996048
pdgfa	prs_0.05	8.50532	26.5671	0.74886	0.996048
ifngr2	prs_0.05	6.11214	19.1117	0.749113	0.996048
adamtsl5	prs_0.05	-4.67975	14.6667	0.749672	0.996048
pkd2	prs_0.05	7.01308	21.988	0.749766	0.996048
hnmt	prs_0.05	5.25259	16.4703	0.749794	0.996048
pcdh1	prs_0.05	2.48151	7.8195	0.75098	0.996048
erbin	prs_0.05	-12.1252	38.2264	0.751098	0.996048
sarg	prs_0.05	12.8879	40.6565	0.751249	0.996048
ccl13	prs_0.05	8.09813	25.6851	0.752546	0.996048
ptprf	prs_0.05	3.24639	10.3288	0.753291	0.996048
osmr	prs_0.05	-2.27562	7.30926	0.755548	0.996048
ncam1	prs_0.05	-3.26685	10.5196	0.756146	0.996048
thtpa	prs_0.05	-10.2027	32.8614	0.7562	0.996048
prkar1a	prs_0.05	-9.56999	30.8752	0.756595	0.996048
fut3_fut5	prs_0.05	5.20363	16.8115	0.756921	0.996048
fcrl2	prs_0.05	5.61935	18.2274	0.757862	0.996048
kifbp	prs_0.05	-9.45575	30.8086	0.758906	0.996048
angptl7	prs_0.05	4.10571	13.4086	0.759454	0.996048
mapkapk2	prs_0.05	8.36732	27.3628	0.759765	0.996048
tdrkh	prs_0.05	-9.59218	31.4521	0.760385	0.996048
ssna1	prs_0.05	5.81789	19.0994	0.760664	0.996048
hspb1	prs_0.05	-7.81232	25.6511	0.760702	0.996048
amot	prs_0.05	4.55575	14.9738	0.760941	0.996048
notch1	prs_0.05	-1.58446	5.20832	0.760963	0.996048
aplp1	prs_0.05	-5.74585	18.8888	0.760981	0.996048
lbr	prs_0.05	-7.71159	25.4312	0.761713	0.996048
cradd	prs_0.05	-8.54273	28.1866	0.761832	0.996048
taldo1	prs_0.05	5.02588	16.5949	0.762	0.996048
cdh15	prs_0.05	-6.4579	21.3455	0.762241	0.996048
c2cd2l	prs_0.05	-4.8337	16.015	0.762788	0.996048
cpq	prs_0.05	-3.89321	12.9043	0.762883	0.996048
ahcy	prs_0.05	-7.50931	24.8985	0.762961	0.996048
hsdl2	prs_0.05	-5.27679	17.5381	0.763511	0.996048
hagh	prs_0.05	8.08827	26.8934	0.763604	0.996048
hla_dra	prs_0.05	4.038	13.4276	0.763627	0.996048
atxn2l	prs_0.05	-5.35822	17.8308	0.763795	0.996048
washc3	prs_0.05	8.46489	28.2604	0.764536	0.996048
parp1	prs_0.05	6.04741	20.2104	0.764771	0.996048
sod3	prs_0.05	-6.52738	21.9756	0.766447	0.996048
fcamr	prs_0.05	7.63921	25.8116	0.767262	0.996048
il1b	prs_0.05	6.22397	21.0536	0.767518	0.996048
ctsv	prs_0.05	4.44549	15.1822	0.769669	0.996048
spink2	prs_0.05	-3.91989	13.3903	0.769722	0.996048
prok1	prs_0.05	6.66897	22.7829	0.769739	0.996048
nell2	prs_0.05	-3.06772	10.4879	0.769906	0.996048
swap70	prs_0.05	3.91789	13.4158	0.770261	0.996048
hdgfl2	prs_0.05	-6.96385	23.8483	0.770283	0.996048
postn	prs_0.05	-4.07513	13.9671	0.770467	0.996048
tab2	prs_0.05	-11.4636	39.3855	0.771006	0.996048
f2r	prs_0.05	6.18889	21.3029	0.771421	0.996048
gmpr2	prs_0.05	7.21322	24.9181	0.772218	0.996048
xiap	prs_0.05	-6.1921	21.5209	0.773559	0.996048
lilrb1	prs_0.05	-2.84141	9.87666	0.773586	0.996048
epha1	prs_0.05	-3.51493	12.2641	0.774417	0.996048
mfap5	prs_0.05	4.27835	14.9458	0.774682	0.996048
cdsn	prs_0.05	-4.58008	16.0076	0.774789	0.996048
clec11a	prs_0.05	-5.10023	17.8279	0.774817	0.996048
scarf2	prs_0.05	2.98455	10.453	0.775245	0.996048
dmd	prs_0.05	-5.41858	19.0597	0.776186	0.996048
dtnb	prs_0.05	4.49693	15.8648	0.776831	0.996048
ptprs	prs_0.05	-2.5273	8.9407	0.777428	0.996048
pkd1	prs_0.05	-2.68322	9.53716	0.778448	0.996048
gcnt1	prs_0.05	-3.60276	12.8212	0.778711	0.996048
f7	prs_0.05	-3.07209	10.9824	0.779688	0.996048
galnt2	prs_0.05	-2.68163	9.60456	0.780089	0.996048
icoslg	prs_0.05	-1.95812	7.01715	0.78021	0.996048
tgfb1	prs_0.05	-3.93774	14.1154	0.780271	0.996048
hrc	prs_0.05	3.62816	13.0472	0.780952	0.996048
robo2	prs_0.05	2.28575	8.23843	0.781436	0.996048
cdc42bpb	prs_0.05	-10.5891	38.2041	0.781649	0.996048
ntf3	prs_0.05	-3.65059	13.1717	0.781663	0.996048
tacstd2	prs_0.05	-3.13915	11.3367	0.781857	0.996048
atg16l1	prs_0.05	-8.78905	31.7674	0.782036	0.996048
col5a1	prs_0.05	4.05337	14.681	0.782476	0.996048
smoc1	prs_0.05	3.35293	12.159	0.782736	0.996048
mb	prs_0.05	-5.30473	19.2522	0.782903	0.996048
grn	prs_0.05	2.43284	8.93564	0.785421	0.996048
relt	prs_0.05	2.81373	10.355	0.785834	0.996048
krt18	prs_0.05	6.49143	23.9217	0.786114	0.996048
lrrfip1	prs_0.05	-4.88241	18.0713	0.787027	0.996048
mdk	prs_0.05	-5.13261	19.0261	0.787341	0.996048
shbg	prs_0.05	5.12895	19.0384	0.787623	0.996048
clec6a	prs_0.05	4.6343	17.2506	0.788203	0.996048
ncf2	prs_0.05	-8.44207	31.4421	0.788319	0.996048
akt2	prs_0.05	12.6352	47.0612	0.788328	0.996048
plxna4	prs_0.05	8.10314	30.3002	0.78914	0.996048
lama4	prs_0.05	3.2873	12.3341	0.78984	0.996048
eno1	prs_0.05	-7.8052	29.3605	0.790364	0.996048
scg3	prs_0.05	-3.28719	12.4007	0.790948	0.996048
bcr	prs_0.05	-8.94613	33.9411	0.792106	0.996048
foxj3	prs_0.05	-4.38461	16.6912	0.792791	0.996048
pdcd1	prs_0.05	4.09017	15.6257	0.793508	0.996048
dtymk	prs_0.05	6.67855	25.5471	0.793769	0.996048
fadd	prs_0.05	-7.24568	28.0393	0.79609	0.996048
ceacam19	prs_0.05	3.78218	14.6803	0.796689	0.996048
ccn1	prs_0.05	-7.17948	28.0222	0.797792	0.996048
fnta	prs_0.05	3.34852	13.0781	0.797921	0.996048
bcl2l11	prs_0.05	-4.14771	16.284	0.798947	0.996048
gapdh	prs_0.05	-3.12063	12.3241	0.800105	0.996048
baiap2	prs_0.05	-5.68809	22.4869	0.800307	0.996048
crim1	prs_0.05	1.88263	7.45793	0.800707	0.996048
rspo3	prs_0.05	-2.59019	10.2767	0.801008	0.996048
ccl8	prs_0.05	5.68731	22.6034	0.801341	0.996048
hs3st3b1	prs_0.05	-3.52602	14.063	0.802024	0.996048
tspyl1	prs_0.05	3.77274	15.1081	0.802808	0.996048
ppp1r2	prs_0.05	7.29928	29.2422	0.802887	0.996048
spart	prs_0.05	7.18133	28.8003	0.803092	0.996048
gpr158	prs_0.05	3.29415	13.2443	0.803577	0.996048
ccl28	prs_0.05	5.41429	21.798	0.803838	0.996048
acan	prs_0.05	2.51469	10.1248	0.803849	0.996048
chmp1a	prs_0.05	7.27819	29.4294	0.804669	0.996048
nedd4l	prs_0.05	4.48759	18.1961	0.805201	0.996048
ca5a	prs_0.05	-7.34682	29.8401	0.805524	0.996048
pnliprp1	prs_0.05	-7.18866	29.1988	0.805531	0.996048
nudc	prs_0.05	-5.77469	23.4761	0.805697	0.996048
ppib	prs_0.05	8.6053	35.0175	0.805883	0.996048
fcer2	prs_0.05	-4.60737	18.8013	0.806414	0.996048
angptl4	prs_0.05	4.10253	16.7735	0.80678	0.996048
bmp6	prs_0.05	3.73898	15.2962	0.806892	0.996048
treh	prs_0.05	-6.76068	27.6839	0.80707	0.996048
ak1	prs_0.05	-5.76779	23.6263	0.807134	0.996048
smad2	prs_0.05	6.23084	25.7939	0.80912	0.996048
qsox1	prs_0.05	-3.69046	15.2811	0.809165	0.996048
epha2	prs_0.05	-2.74277	11.3705	0.809387	0.996048
anxa3	prs_0.05	-6.25936	26.062	0.810198	0.996048
clul1	prs_0.05	3.96623	16.5933	0.811086	0.996048
decr1	prs_0.05	-8.46049	35.5652	0.81197	0.996048
ap1g2	prs_0.05	-7.07436	29.8032	0.812372	0.996048
eng	prs_0.05	1.38068	5.82008	0.812481	0.996048
masp1	prs_0.05	2.0371	8.59793	0.812713	0.996048
ror1	prs_0.05	-2.75781	11.6887	0.813481	0.996048
gfap	prs_0.05	-4.04703	17.1835	0.813807	0.996048
il22	prs_0.05	5.96989	25.3718	0.81398	0.996048
plin3	prs_0.05	3.67066	15.6068	0.814058	0.996048
urod	prs_0.05	-6.05045	25.7871	0.814497	0.996048
fgr	prs_0.05	-5.25178	22.4064	0.814685	0.996048
abca2	prs_0.05	-3.1761	13.5522	0.814706	0.996048
manf	prs_0.05	10.3874	44.6201	0.815921	0.996048
fis1	prs_0.05	-6.55633	28.2462	0.816451	0.996048
cilp	prs_0.05	-4.6634	20.0967	0.816502	0.996048
cthrc1	prs_0.05	-2.40178	10.3872	0.81714	0.996048
b3gnt7	prs_0.05	-3.12499	13.612	0.818422	0.996048
oplah	prs_0.05	5.90051	25.7317	0.81863	0.996048
ctss	prs_0.05	-2.09689	9.14749	0.81869	0.996048
gip	prs_0.05	-4.53683	19.8963	0.819629	0.996048
mertk	prs_0.05	2.06371	9.13381	0.821248	0.996048
marco	prs_0.05	2.14504	9.55327	0.822343	0.996048
adam9	prs_0.05	2.46354	10.9754	0.8224	0.996048
farsa	prs_0.05	-5.84599	26.0531	0.822457	0.996048
igsf8	prs_0.05	-2.4628	10.9781	0.822495	0.996048
ereg	prs_0.05	-6.56975	29.7937	0.825476	0.996048
eno2	prs_0.05	5.34165	24.2584	0.825718	0.996048
gnpda2	prs_0.05	2.97541	13.5242	0.825867	0.996048
sf3b4	prs_0.05	6.04686	27.6079	0.82663	0.996048
rab11fip3	prs_0.05	8.73978	39.9349	0.826767	0.996048
mrpl58	prs_0.05	-5.92792	27.1143	0.826942	0.996048
siae	prs_0.05	3.75521	17.2026	0.827202	0.996048
klb	prs_0.05	6.08343	27.8889	0.827328	0.996048
sftpa2	prs_0.05	4.14755	19.0473	0.827625	0.996048
c1qa	prs_0.05	1.81309	8.35212	0.828146	0.996048
ly75	prs_0.05	-3.13439	14.4423	0.828188	0.996048
vasp	prs_0.05	5.8194	26.9117	0.828801	0.996048
c5	prs_0.05	1.20407	5.5814	0.829201	0.996048
txndc9	prs_0.05	-4.26347	19.7727	0.829282	0.996048
impa1	prs_0.05	4.89343	22.6993	0.829319	0.996048
susd1	prs_0.05	-3.88319	18.0144	0.829331	0.996048
gopc	prs_0.05	8.096	37.571	0.82939	0.996048
scarf1	prs_0.05	-3.30448	15.3882	0.82997	0.996048
ccl19	prs_0.05	-9.71616	45.4295	0.830647	0.996048
sema7a	prs_0.05	-2.11057	9.88131	0.830866	0.996048
gbp1	prs_0.05	5.05684	23.7097	0.831109	0.996048
cd300c	prs_0.05	2.64606	12.4974	0.83232	0.996048
pibf1	prs_0.05	-6.11891	28.9725	0.832735	0.996048
septin8	prs_0.05	-2.50144	11.8915	0.833391	0.996048
nck2	prs_0.05	-8.25139	39.2604	0.833535	0.996048
comp	prs_0.05	-2.51497	11.9869	0.833817	0.996048
cd164	prs_0.05	2.06535	9.87117	0.83427	0.996048
ca12	prs_0.05	2.52324	12.0702	0.834412	0.996048
areg	prs_0.05	-3.41169	16.3355	0.834565	0.996048
vwc2	prs_0.05	3.02707	14.5262	0.834928	0.996048
robo1	prs_0.05	-1.77598	8.53093	0.835088	0.996048
entr1	prs_0.05	-4.33781	21.0698	0.836887	0.996048
cdh3	prs_0.05	-2.71796	13.2372	0.837318	0.996048
ceacam1	prs_0.05	1.39352	6.81155	0.837899	0.996048
snrpb2	prs_0.05	-3.42896	16.8287	0.838545	0.996048
ca1	prs_0.05	4.60912	22.6428	0.8387	0.996048
hmcn2	prs_0.05	4.35486	21.4051	0.838785	0.996048
erbb2	prs_0.05	1.69114	8.36089	0.839708	0.996048
ptprr	prs_0.05	2.71273	13.522	0.841	0.996048
acyp1	prs_0.05	4.91818	24.5168	0.841009	0.996048
prss8	prs_0.05	2.98448	14.9211	0.841468	0.996048
pcbd1	prs_0.05	-2.63381	13.2047	0.841904	0.996048
itm2a	prs_0.05	-4.48815	22.5536	0.842264	0.996048
eif4b	prs_0.05	-4.2431	21.4691	0.84333	0.996048
sirpb1	prs_0.05	3.36699	17.0412	0.843375	0.996048
s100a12	prs_0.05	5.56072	28.1645	0.843486	0.996048
dsg3	prs_0.05	2.4909	12.6206	0.84354	0.996048
igf1r	prs_0.05	-1.55972	7.93145	0.844102	0.996048
bcam	prs_0.05	1.72792	8.80016	0.844337	0.996048
pxn	prs_0.05	3.87296	19.7618	0.844625	0.996048
scn4b	prs_0.05	3.09739	15.8049	0.844629	0.996048
tgfbr3	prs_0.05	2.29563	11.7316	0.844862	0.996048
got1	prs_0.05	-2.52339	12.9318	0.845291	0.996048
map2k6	prs_0.05	-7.2265	37.2308	0.846098	0.996048
adgrd1	prs_0.05	-2.73648	14.2	0.847188	0.996048
cd93	prs_0.05	2.20966	11.5219	0.847916	0.996048
ncr1	prs_0.05	2.6175	13.6547	0.847984	0.996048
igf2r	prs_0.05	1.58016	8.30185	0.849045	0.996048
fam20a	prs_0.05	-1.94527	10.2916	0.850082	0.996048
il5ra	prs_0.05	3.9117	20.7741	0.850645	0.996048
lgals7_lgals7b	prs_0.05	2.90937	15.521	0.851311	0.996048
itih4	prs_0.05	-1.77556	9.47655	0.851377	0.996048
ophn1	prs_0.05	7.46508	40.0797	0.852245	0.996048
stk11	prs_0.05	-4.97037	26.6995	0.85232	0.996048
cd86	prs_0.05	1.9779	10.6476	0.852634	0.996048
upb1	prs_0.05	-4.99243	26.8896	0.852709	0.996048
reep4	prs_0.05	4.2609	23.0952	0.853628	0.996048
prcp	prs_0.05	2.01777	10.9688	0.854049	0.996048
matn3	prs_0.05	2.17723	11.8455	0.854169	0.996048
man2b2	prs_0.05	-4.03686	21.9808	0.854286	0.996048
pklr	prs_0.05	-4.48324	24.4732	0.85465	0.996048
apoe	prs_0.05	4.82622	26.4468	0.855201	0.996048
serpinh1	prs_0.05	8.76636	48.0504	0.855238	0.996048
arf6	prs_0.05	-7.21741	39.7753	0.856012	0.996048
shmt1	prs_0.05	-5.71636	31.5141	0.856062	0.996048
spag1	prs_0.05	-3.96187	21.8606	0.856185	0.996048
igdcc4	prs_0.05	-1.70605	9.54333	0.85812	0.996048
mia	prs_0.05	2.41658	13.5877	0.858841	0.996048
scg2	prs_0.05	2.12809	12.0014	0.859258	0.996048
trim25	prs_0.05	-7.10524	40.3711	0.860296	0.996048
nmnat1	prs_0.05	-4.86066	27.7144	0.860779	0.996048
tnfrsf10b	prs_0.05	-2.60111	14.8418	0.86088	0.996048
fam13a	prs_0.05	-4.39391	25.1316	0.86121	0.996048
sirt2	prs_0.05	-5.77375	33.0288	0.86123	0.996048
numb	prs_0.05	5.42956	31.1066	0.861437	0.996048
dhps	prs_0.05	-2.62479	15.0519	0.861565	0.996048
ggt5	prs_0.05	-1.46749	8.42598	0.861739	0.996048
gdnf	prs_0.05	2.45919	14.1458	0.861988	0.996048
nppc	prs_0.05	3.04352	17.5442	0.862277	0.996048
fxn	prs_0.05	-4.73893	27.3354	0.862367	0.996048
scgb1a1	prs_0.05	3.51866	20.5553	0.864083	0.996048
hddc2	prs_0.05	2.78931	16.4493	0.865349	0.996048
psme2	prs_0.05	2.29754	13.5682	0.865536	0.996048
psmg3	prs_0.05	3.21765	19.0289	0.865724	0.996048
smndc1	prs_0.05	-3.91749	23.1776	0.865781	0.996048
lamp3	prs_0.05	-3.2247	19.119	0.866061	0.996048
efna4	prs_0.05	1.83535	10.9478	0.866863	0.996048
ada	prs_0.05	2.13249	12.832	0.868012	0.996048
gclm	prs_0.05	2.84166	17.1108	0.8681	0.996048
fut8	prs_0.05	-3.57515	21.5983	0.868528	0.996048
eef1d	prs_0.05	5.63256	34.1124	0.868852	0.996048
nid1	prs_0.05	-2.32249	14.0838	0.869019	0.996048
chrdl1	prs_0.05	-1.90177	11.5925	0.869691	0.996048
krt19	prs_0.05	-4.09103	24.9466	0.869738	0.996048
lat	prs_0.05	-4.62726	28.2526	0.869904	0.996048
dpt	prs_0.05	1.5615	9.55025	0.870122	0.996048
spry2	prs_0.05	5.62	34.4817	0.870531	0.996048
flt3	prs_0.05	1.84919	11.3681	0.870783	0.996048
tfrc	prs_0.05	-2.30684	14.2118	0.871056	0.996048
mri1	prs_0.05	-4.12387	25.4503	0.871278	0.996048
dpp6	prs_0.05	-1.95445	12.1536	0.872242	0.996048
fcrlb	prs_0.05	3.64395	22.7098	0.872522	0.996048
gp2	prs_0.05	-5.09137	31.7443	0.872577	0.996048
il10	prs_0.05	4.90098	30.5943	0.87273	0.996048
ltbr	prs_0.05	-1.65939	10.3874	0.873079	0.996048
snx15	prs_0.05	3.23008	20.2849	0.873484	0.996048
fabp5	prs_0.05	-4.00614	25.1745	0.873564	0.996048
cdc26	prs_0.05	4.15322	26.1783	0.873945	0.996048
pag1	prs_0.05	3.20366	20.3089	0.874657	0.996048
ccl20	prs_0.05	-5.0911	32.3304	0.874874	0.996048
fabp1	prs_0.05	-5.19253	33.12	0.87542	0.996048
cox5b	prs_0.05	-4.04308	25.824	0.87559	0.996048
plscr3	prs_0.05	-3.40948	21.8899	0.876226	0.996048
cdh5	prs_0.05	1.65345	10.6743	0.876901	0.996048
lepr	prs_0.05	1.71324	11.2196	0.878635	0.996048
eif4ebp1	prs_0.05	-3.61049	23.6938	0.878887	0.996048
cdkn2d	prs_0.05	5.32937	35.0656	0.879201	0.996048
amy2b	prs_0.05	2.73817	18.0236	0.87925	0.996048
fbln2	prs_0.05	1.71684	11.3603	0.879877	0.996048
lgals8	prs_0.05	3.38494	22.4881	0.880354	0.996048
ctf1	prs_0.05	-4.68893	31.1673	0.880415	0.996048
glrx	prs_0.05	3.15905	21.0465	0.880687	0.996048
csnk2a1	prs_0.05	2.49471	16.8005	0.881956	0.996048
nek7	prs_0.05	4.1612	28.0614	0.882116	0.996048
cpa1	prs_0.05	-3.25991	22.175	0.883126	0.996048
ckap4	prs_0.05	-1.4412	9.84279	0.883589	0.996048
hmbs	prs_0.05	2.36397	16.1733	0.883792	0.996048
flt4	prs_0.05	1.81274	12.4435	0.884176	0.996048
nexn	prs_0.05	-3.72328	25.5925	0.88433	0.996048
mmp1	prs_0.05	4.9793	34.3313	0.884683	0.996048
tnip1	prs_0.05	-4.79044	33.0953	0.884911	0.996048
kynu	prs_0.05	-1.98951	13.8094	0.885447	0.996048
il1rl2	prs_0.05	2.08126	14.4787	0.885701	0.996048
faslg	prs_0.05	-1.94416	13.5981	0.886312	0.996048
hars1	prs_0.05	-4.08776	28.6663	0.886608	0.996048
hgfac	prs_0.05	1.49279	10.4899	0.886838	0.996048
vcam1	prs_0.05	1.42095	9.99707	0.886973	0.996048
prtg	prs_0.05	1.27509	9.04179	0.887854	0.996048
wfdc1	prs_0.05	-2.84622	20.3349	0.888687	0.996048
ebi3_il27	prs_0.05	-1.58624	11.3698	0.889045	0.996048
prdx5	prs_0.05	-3.47998	25.2096	0.890208	0.996048
anxa2	prs_0.05	3.66816	26.5928	0.89029	0.996048
timm8a	prs_0.05	-4.39508	32.1647	0.891314	0.996048
clstn1	prs_0.05	2.63824	19.3776	0.891704	0.996048
spp1	prs_0.05	2.31385	17.0531	0.892071	0.996048
rnase10	prs_0.05	2.42312	17.9468	0.892599	0.996048
irak4	prs_0.05	5.19874	38.8032	0.893421	0.996048
trem2	prs_0.05	2.53592	18.9555	0.893575	0.996048
oga	prs_0.05	-3.52823	26.3795	0.893602	0.996048
dnpep	prs_0.05	-2.81252	21.0333	0.893627	0.996048
ptgds	prs_0.05	1.47033	10.9992	0.893659	0.996048
arsa	prs_0.05	2.14079	16.099	0.894213	0.996048
il12rb1	prs_0.05	-1.83922	13.9399	0.895033	0.996048
egf	prs_0.05	-5.07964	38.6084	0.895326	0.996048
sit1	prs_0.05	2.7038	20.5563	0.895356	0.996048
tymp	prs_0.05	3.20467	24.375	0.895401	0.996048
hpcal1	prs_0.05	-3.59653	27.4055	0.895591	0.996048
cd34	prs_0.05	-1.11493	8.5486	0.896232	0.996048
scrg1	prs_0.05	-1.31125	10.1215	0.896923	0.996048
layn	prs_0.05	-1.6096	12.5348	0.897825	0.996048
git1	prs_0.05	4.60413	36.1061	0.898532	0.996048
tcof1	prs_0.05	-1.451	11.4123	0.898828	0.996048
hbegf	prs_0.05	3.44144	27.1073	0.898976	0.996048
ca2	prs_0.05	-3.28793	26.0315	0.899491	0.996048
scarb2	prs_0.05	-1.42533	11.3027	0.899649	0.996048
tnfrsf12a	prs_0.05	-1.62548	12.9031	0.899752	0.996048
lefty2	prs_0.05	-2.42094	19.3017	0.900187	0.996048
mpi	prs_0.05	3.97823	31.885	0.900708	0.996048
gfral	prs_0.05	-2.91425	23.3667	0.900748	0.996048
lilrb5	prs_0.05	-3.24761	26.186	0.901299	0.996048
casp3	prs_0.05	-3.96661	32.2282	0.902045	0.996048
immt	prs_0.05	1.89609	15.417	0.902118	0.996048
chgb	prs_0.05	-1.82174	14.9533	0.903035	0.996048
ephb4	prs_0.05	1.10082	9.05181	0.903206	0.996048
ca13	prs_0.05	4.6728	38.5818	0.903601	0.996048
nagpa	prs_0.05	-0.91879	7.62539	0.904095	0.996048
angptl1	prs_0.05	1.27071	10.6625	0.905137	0.996048
cbln4	prs_0.05	1.36368	11.5295	0.905849	0.996048
calcoco2	prs_0.05	-3.38766	28.7312	0.90614	0.996048
ppp3r1	prs_0.05	-1.79939	15.3321	0.906574	0.996048
wfikkn1	prs_0.05	-1.77403	15.1631	0.906864	0.996048
ggct	prs_0.05	2.08452	17.8889	0.907236	0.996048
nfe2	prs_0.05	3.22372	27.7873	0.907642	0.996048
slamf8	prs_0.05	-2.29547	19.9171	0.908247	0.996048
serping1	prs_0.05	-0.787891	6.87177	0.908718	0.996048
spock1	prs_0.05	-1.06446	9.30919	0.908965	0.996048
wasf1	prs_0.05	-3.89794	34.3493	0.909651	0.996048
aif1l	prs_0.05	-2.41887	21.3631	0.909851	0.996048
dgka	prs_0.05	2.25696	20.2378	0.911203	0.996048
mep1b	prs_0.05	4.78136	43.124	0.911716	0.996048
amy2a	prs_0.05	-1.94868	17.5883	0.91178	0.996048
asah2	prs_0.05	2.14114	19.4807	0.912481	0.996048
adh1b	prs_0.05	-2.44908	22.3377	0.912696	0.996048
pgd	prs_0.05	-2.19431	20.0861	0.913009	0.996048
grhpr	prs_0.05	2.52173	23.2337	0.91357	0.996048
rtbdn	prs_0.05	1.17877	10.866	0.913614	0.996048
pagr1	prs_0.05	1.77464	16.4457	0.914069	0.996048
ctsl	prs_0.05	0.936831	8.78328	0.915059	0.996048
itgal	prs_0.05	1.73658	16.3233	0.915276	0.996048
clstn2	prs_0.05	-1.55381	14.6301	0.915419	0.996048
arsb	prs_0.05	-2.16074	20.4376	0.915802	0.996048
igfbpl1	prs_0.05	1.30013	12.3863	0.916404	0.996048
pros1	prs_0.05	-0.956439	9.14306	0.916687	0.996048
bag4	prs_0.05	-1.91233	18.3088	0.916814	0.996048
lats1	prs_0.05	3.29145	31.6669	0.917218	0.996048
fmnl1	prs_0.05	-2.50138	24.2201	0.917744	0.996048
nudt5	prs_0.05	-1.94892	18.8762	0.917767	0.996048
ca6	prs_0.05	-2.31782	22.8521	0.919212	0.996048
serpina5	prs_0.05	-1.19106	11.7583	0.919317	0.996048
chchd10	prs_0.05	-1.43601	14.2238	0.919584	0.996048
fstl3	prs_0.05	1.14683	11.4165	0.919984	0.996048
golga3	prs_0.05	2.89307	28.9911	0.92051	0.996048
cd38	prs_0.05	-1.14206	11.6676	0.922026	0.996048
pbld	prs_0.05	1.72458	17.8116	0.922867	0.996048
cfhr4	prs_0.05	-2.63221	27.198	0.922902	0.996048
rarres2	prs_0.05	1.67733	17.3315	0.922903	0.996048
cmip	prs_0.05	2.95112	30.9357	0.924001	0.996048
ppp2r5a	prs_0.05	-4.21125	44.2397	0.924163	0.996048
thy1	prs_0.05	0.97489	10.3984	0.925305	0.996048
ptp4a3	prs_0.05	1.754	18.8451	0.925845	0.996048
f11	prs_0.05	-1.0332	11.1398	0.926104	0.996048
rabep1	prs_0.05	-2.67871	28.8863	0.926116	0.996048
entpd6	prs_0.05	-0.948966	10.2552	0.926273	0.996048
arhgef10	prs_0.05	3.17871	34.7662	0.92715	0.996048
abraxas2	prs_0.05	-2.2506	24.8474	0.927829	0.996048
usp25	prs_0.05	2.42649	26.8595	0.928017	0.996048
fcrl1	prs_0.05	1.50727	16.7074	0.928116	0.996048
omg	prs_0.05	2.17496	24.3476	0.92882	0.996048
pmvk	prs_0.05	3.62871	40.7285	0.929007	0.996048
rnase4	prs_0.05	0.885949	9.9583	0.929109	0.996048
plekho1	prs_0.05	2.29413	25.8284	0.929224	0.996048
snap25	prs_0.05	-1.57087	17.7251	0.929381	0.996048
nfya	prs_0.05	-1.30844	14.8382	0.929734	0.996048
ltbp2	prs_0.05	-0.990424	11.363	0.930543	0.996048
cd69	prs_0.05	2.83074	32.4947	0.930581	0.996048
tbcb	prs_0.05	3.25286	37.3755	0.930647	0.996048
apbb1ip	prs_0.05	1.47555	17.0006	0.930836	0.996048
txndc15	prs_0.05	-0.866197	10.0412	0.931256	0.996048
slurp1	prs_0.05	1.17436	13.8489	0.932422	0.996048
fn1	prs_0.05	0.831332	9.82847	0.932593	0.996048
nbl1	prs_0.05	0.817483	9.7695	0.933314	0.996048
clec1b	prs_0.05	-2.98546	35.6793	0.933315	0.996048
pla2g1b	prs_0.05	-1.30614	15.6507	0.933489	0.996048
abhd14b	prs_0.05	-1.75257	21.3216	0.934491	0.996048
egfl7	prs_0.05	1.21904	14.8639	0.934636	0.996048
folr3	prs_0.05	5.70639	70.5153	0.935503	0.996048
fabp6	prs_0.05	1.68201	20.8245	0.935624	0.996048
ctsz	prs_0.05	0.934073	11.5943	0.93579	0.996048
pnma1	prs_0.05	1.7018	21.1553	0.935885	0.996048
clip2	prs_0.05	-3.34992	41.9171	0.936303	0.996048
psmd9	prs_0.05	-1.6379	20.6833	0.936882	0.996048
myh9	prs_0.05	-3.30754	42.1078	0.937392	0.996048
tff1	prs_0.05	2.22001	28.4414	0.937784	0.996048
folr2	prs_0.05	-0.842217	10.8166	0.937937	0.996048
hla_e	prs_0.05	-0.811498	10.5879	0.938907	0.996048
myoc	prs_0.05	-1.27048	16.5846	0.938937	0.996048
lilrb2	prs_0.05	-0.958953	12.6615	0.939628	0.996048
txn	prs_0.05	1.24823	16.4998	0.939697	0.996048
apoa2	prs_0.05	-1.35363	17.97	0.939955	0.996048
f13b	prs_0.05	-0.707996	9.41145	0.940034	0.996048
sncg	prs_0.05	1.85894	24.7543	0.940139	0.996048
endou	prs_0.05	1.50474	20.0479	0.940169	0.996048
kdr	prs_0.05	0.682835	9.10347	0.940209	0.996048
trim5	prs_0.05	2.38962	31.9069	0.9403	0.996048
itgav	prs_0.05	-0.433103	5.79974	0.940473	0.996048
ubac1	prs_0.05	0.944581	12.9138	0.941691	0.996048
agt	prs_0.05	-0.608544	8.33933	0.941828	0.996048
met	prs_0.05	0.480489	6.62701	0.942201	0.996048
s100g	prs_0.05	1.25677	17.3581	0.942282	0.996048
tmprss5	prs_0.05	0.995735	14.1255	0.943802	0.996048
ruvbl1	prs_0.05	2.71922	38.7836	0.944104	0.996048
lhpp	prs_0.05	1.52497	21.7779	0.944175	0.996048
ccl26	prs_0.05	2.3606	33.7828	0.944293	0.996048
tg	prs_0.05	-2.8532	41.6965	0.945446	0.996048
nefl	prs_0.05	-1.11201	16.3157	0.945662	0.996048
acy1	prs_0.05	-1.12472	16.5858	0.945935	0.996048
cdhr5	prs_0.05	-0.961086	14.225	0.946134	0.996048
rhoc	prs_0.05	-2.92452	43.5871	0.946506	0.996048
mcfd2	prs_0.05	1.07246	16.1893	0.947183	0.996048
skap1	prs_0.05	1.79172	27.2476	0.947572	0.996048
itgbl1	prs_0.05	-0.876171	13.3298	0.947593	0.996048
mnda	prs_0.05	-2.36768	36.6856	0.948541	0.996048
hspg2	prs_0.05	0.607824	9.4436	0.948681	0.996048
tia1	prs_0.05	2.85488	44.6581	0.949028	0.996048
pnliprp2	prs_0.05	-6.95188	110.767	0.949957	0.996048
ak2	prs_0.05	2.46496	39.6225	0.950395	0.996048
cxcl8	prs_0.05	1.54142	25.3873	0.951586	0.996048
fhit	prs_0.05	1.65899	27.5413	0.951968	0.996048
ubxn1	prs_0.05	1.54492	25.6482	0.951969	0.996048
ids	prs_0.05	-0.19308	3.25928	0.952761	0.996048
extl1	prs_0.05	-1.05533	17.8922	0.952966	0.996048
sumf2	prs_0.05	1.12005	19.4227	0.954014	0.996048
igbp1	prs_0.05	1.31049	22.7553	0.954075	0.996048
metap1d	prs_0.05	-1.73905	30.5297	0.954575	0.996048
cfp	prs_0.05	0.482509	8.49283	0.954694	0.996048
ccn2	prs_0.05	1.20403	21.3576	0.955043	0.996048
lactb2	prs_0.05	1.35986	24.1597	0.955114	0.996048
sdk2	prs_0.05	-0.792324	14.2299	0.955597	0.996048
apoh	prs_0.05	-0.705752	13.348	0.957833	0.996048
tnfrsf11a	prs_0.05	0.713692	13.9425	0.959176	0.996048
fkbp14	prs_0.05	1.88004	37.0363	0.959515	0.996048
snap23	prs_0.05	-1.61307	32.1733	0.960013	0.996048
zhx2	prs_0.05	0.628349	12.5681	0.960126	0.996048
brap	prs_0.05	-2.01426	40.7607	0.960587	0.996048
prg3	prs_0.05	-0.892128	18.3577	0.961241	0.996048
nacc1	prs_0.05	1.0084	20.8427	0.961412	0.996048
col18a1	prs_0.05	0.397736	8.47236	0.962557	0.996048
defb4a_defb4b	prs_0.05	-2.57687	54.9268	0.962581	0.996048
ccl7	prs_0.05	0.98516	21.6026	0.963626	0.996048
coq7	prs_0.05	-0.696363	15.43	0.964004	0.996048
daam1	prs_0.05	-1.38618	30.8412	0.964151	0.996048
dag1	prs_0.05	-0.770982	17.4356	0.96473	0.996048
psapl1	prs_0.05	0.809903	18.6165	0.9653	0.996048
atxn10	prs_0.05	-1.15034	27.0601	0.966092	0.996048
rbp7	prs_0.05	0.942387	22.8152	0.967053	0.996048
pgf	prs_0.05	0.378668	9.24679	0.967335	0.996048
cend1	prs_0.05	0.904371	22.2064	0.967515	0.996048
nfkb1	prs_0.05	-1.1139	27.6212	0.967832	0.996048
ckmt1a_ckmt1b	prs_0.05	-1.01989	25.3783	0.967944	0.996048
fkbpl	prs_0.05	0.87734	22.0278	0.96823	0.996048
ilkap	prs_0.05	0.860599	21.6746	0.968328	0.996048
pnlip	prs_0.05	-0.912155	23.1012	0.968504	0.996048
klk14	prs_0.05	-0.675926	17.146	0.968554	0.996048
prdx2	prs_0.05	-0.918203	23.4532	0.968771	0.996048
dsg4	prs_0.05	0.706236	18.3686	0.969331	0.996048
igsf3	prs_0.05	0.442215	12.3099	0.971343	0.996048
ctso	prs_0.05	-0.39454	11.0218	0.971445	0.996048
meltf	prs_0.05	0.384135	10.855	0.971771	0.996048
tpp1	prs_0.05	-0.589343	16.7211	0.971884	0.996048
btd	prs_0.05	-0.267134	7.64718	0.972134	0.996048
sdhb	prs_0.05	-0.815442	23.4421	0.972251	0.996048
col15a1	prs_0.05	0.338336	9.79625	0.972449	0.996048
otud7b	prs_0.05	-0.806882	23.5295	0.972644	0.996048
cyb5r2	prs_0.05	0.693258	20.6734	0.973249	0.996048
clstn3	prs_0.05	-0.371698	11.2978	0.973754	0.996048
cela3a	prs_0.05	-0.680585	20.8415	0.97395	0.996048
mesd	prs_0.05	1.43395	45.1949	0.974689	0.996048
cd59	prs_0.05	0.254448	8.15573	0.975111	0.996048
mbl2	prs_0.05	1.2464	40.2465	0.975294	0.996048
sdc1	prs_0.05	-0.427345	14.5287	0.976535	0.996048
pcdh9	prs_0.05	0.365349	12.4403	0.976571	0.996048
fcn2	prs_0.05	-0.433778	14.9926	0.976918	0.996048
bcan	prs_0.05	0.353347	12.4398	0.97734	0.996048
tbc1d23	prs_0.05	-0.951409	33.5013	0.977344	0.996048
pomc	prs_0.05	-0.735052	26.0124	0.977457	0.996048
gsta3	prs_0.05	-0.669705	24.5983	0.97828	0.996048
st13	prs_0.05	-0.554626	20.8557	0.978784	0.996048
srpk2	prs_0.05	-0.811144	30.7896	0.978983	0.996048
fam171a2	prs_0.05	-1.54107	59.4287	0.979312	0.996048
pdlim5	prs_0.05	-1.12156	44.0893	0.979705	0.996048
crip2	prs_0.05	0.341833	13.581	0.97992	0.996048
ccdc50	prs_0.05	-0.709131	28.5625	0.980193	0.996048
pglyrp2	prs_0.05	0.27676	11.423	0.980671	0.996048
nrp1	prs_0.05	0.243954	10.1771	0.980876	0.996048
tnfrsf13c	prs_0.05	-0.363182	15.6248	0.981456	0.996048
hrg	prs_0.05	-0.267372	11.6319	0.981661	0.996048
ntf4	prs_0.05	-0.318917	14.5285	0.982487	0.996399
pdcd5	prs_0.05	-0.456298	21.6294	0.983169	0.996604
cstb	prs_0.05	-0.293492	15.4913	0.984885	0.997856
rp2	prs_0.05	0.286155	15.6873	0.985447	0.997939
cga	prs_0.05	0.490355	28.8969	0.986461	0.998473
timp4	prs_0.05	-0.241328	14.8513	0.987035	0.998473
fcn1	prs_0.05	0.331789	21.0366	0.987416	0.998473
serpina4	prs_0.05	-0.128369	8.71239	0.988244	0.998553
lrch4	prs_0.05	-0.360616	25.5577	0.988742	0.998553
mybpc2	prs_0.05	0.438809	31.6477	0.988937	0.998553
cd84	prs_0.05	-0.125082	11.6486	0.991433	0.998941
vta1	prs_0.05	-0.276076	26.5548	0.991705	0.998941
prelp	prs_0.05	-0.0766966	8.51498	0.992813	0.998941
mphosph8	prs_0.05	-0.244674	27.5566	0.992916	0.998941
lrp11	prs_0.05	-0.112146	13.0773	0.993158	0.998941
anxa11	prs_0.05	-0.205209	24.8474	0.993411	0.998941
dipk2b	prs_0.05	0.0817719	10.4221	0.99374	0.998941
dner	prs_0.05	-0.0662171	8.74288	0.993957	0.998941
cd14	prs_0.05	0.0987844	14.9566	0.99473	0.998941
esm1	prs_0.05	-0.0844386	12.8265	0.994747	0.998941
vegfb	prs_0.05	-0.0611039	10.7549	0.995467	0.998941
serpinb6	prs_0.05	0.120946	22.0178	0.995617	0.998941
vti1a	prs_0.05	0.112741	21.6714	0.995849	0.998941
klk10	prs_0.05	-0.0733656	14.839	0.996055	0.998941
prss22	prs_0.05	0.0557791	13.3018	0.996654	0.999059
ppme1	prs_0.05	-0.0667942	22.5798	0.99764	0.999121
msln	prs_0.05	-0.0607566	20.8779	0.997678	0.999121
c3	prs_0.05	-0.0322459	16.8813	0.998476	0.999438
tnf	prs_0.05	0.0154241	14.0573	0.999125	0.999606
dffa	prs_0.05	0.00358487	24.8464	0.999885	0.999885

### Sheet: Supp Tab 2
All Antipsychotics Code	All Antipsychotics Name		Antipsychotic medications used to generate the antipsychotic prescription variable
1140867474	decazate 25mg/1ml oily injection
1140867456	modecate 12.5mg/0.5ml oily injection
1140856004	moditen enanthate 25mg/ml injection
1140864478	omnopon 15.4mg/1ml injection
1140867572	piportil depot 50mg/1ml oily injection
1140867548	redeptin 2mg/1ml injection
1141202024	abilify 5mg tablet
1140910356	aminazine
1141153490	amisulpride
1140867948	amitriptyline hydrochloride+perphenazine 10mg/2mg tablet
1140867080	anquil 250micrograms tablet
1141195974	aripiprazole
1140867078	benperidol
1140868192	buccastem 3mg tablet
1140882382	butyrophenone product
1140863410	chloractil 25mg tablet
1140879658	chlorpromazine
1140856052	chlorprothixene
1140867342	clopixol 2mg tablet
1140867420	clozapine
1140882320	clozaril 25mg tablet
1141152752	contimin 2.5mg tablet
1140910358	cpz - chlorpromazine
1141200458	denzapine 25mg tablet
1140867152	depixol 3mg tablet
1140867306	dolmatil 200mg tablet
1140867600	domical 10mg tablet
1140867180	dozic 1mg/ml oral liquid
1140867086	droleptan 10mg tablet
1140867084	droperidol
1140867210	fentazin 2mg tablet
1140867952	fluanxol 500micrograms tablet
1140867150	flupenthixol
1140909800	flupentixol
1140882098	fluphenazine
1140867398	fluphenazine decanoate
1140867942	fluphenazine hcl+nortriptyline 500micrograms/10mg tablet
1140867940	fluphenazine hydrochloride+nortriptyline 1.5mg/30mg tablet
1140867546	fluspirilene
1140867184	haldol 5mg tablet
1140867168	haloperidol
1140863416	largactil 10mg tablet
1140909802	levomepromazine
1141146062	lomont 70mg/5ml s/f suspension
1140867414	loxapac 10mg capsule
1140867406	loxapine
1140867312	melleril 10mg tablet
1140867118	methotrimeprazine
1140867156	moditen 1mg tablet
1140867136	neulactil 2.5mg tablet
1140867122	nozinan 25mg tablet
1140928916	olanzapine
1140867272	orap 2mg tablet
1140879754	oxypertine
1140867134	pericyazine
1140867208	perphenazine
1140867218	pimozide
1140879674	pipothiazine
1140868170	prochlorperazine
1140879746	promazine
1140868190	proziere 5mg tablet
1141152848	quetiapine
1140863884	rauwolfia alkaloids 2mg tablet
1140851586	reserpine 100micrograms tablet
1140867222	rideril 25mg tablet
1141177762	risperdal 0.5mg tablet
1140867444	risperidone
1140867432	roxiam 150mg m/r capsule
1140927970	serdolect 4mg tablet
1140867092	serenace 500micrograms capsule
1141152860	seroquel 25mg tablet
1140927956	sertindole
1141184742	solian 100mg/ml s/f oral solution
1140867288	sparine 50mg/5ml suspension
1140867244	stelazine 1mg tablet
1140868172	stemetil 5mg tablet
1140867304	sulpiride
1140882376	sulpitil 200mg tablet
1141185130	sulpor 200mg/5ml oral solution
1140856296	thiethylperazine
1140879750	thioridazine
1141181508	tranquilyn 5mg tablet
1140867944	tranylcypromine+trifluoperazine 10mg/1mg tablet
1140868120	trifluoperazine
1140867332	trifluperidol
1140867334	triperidol 500micrograms tablet
1141201792	zaponex 25mg tablet
1141169722	zoleptil 25mg tablet
1141169714	zotepine
1140882100	zuclopenthixol
1141167976	zyprexa 2.5mg tablet

### Sheet: Supp Tab 3
Analysis of TMPRSS15 with multiple predictors					Results of the follow-up analysis examining simultaneously the association of schizophrenia PGS, psychosis diagnosis and antipsychotic prescription with protein levels.
Predictor	Estimate	SE	P
prs	-150.9	38.72	9.76e-05
any_psychosis	0.1587	0.06798	0.0196
any_antipsychotic	0.06079	0.05545	0.2729
Analysis of KLK1 with multiple predictors
	Estimate	SE	P
prs	346.6	54.02	1.42e-10
any_psychosis	-0.2132	0.0943	0.023766
any_antipsychotic	-0.08366	0.07721	0.278566
